# Cell-free DNA Whole Genome Sequencing for Non-Invasive Minimal Residual Disease Detection in Multiple Myeloma

**DOI:** 10.1101/2025.10.24.25338566

**Authors:** Dor D. Abelman, Jenna Eagles, Aimee Wong, Saumil Shah, Jeff P. Bruce, Stephanie Pedersen, David S. Scott, Cecilia Bonolo de Campos, Signy Chow, Ellen N. Wei, Safa Abdulsalam, Darrell White, Irwindeep Sandhu, Kevin Song, Esteban Braggio, Shaji Kumar, Alli Murugesan, Anthony Reiman, A. Keith Stewart, Suzanne Trudel, Trevor J. Pugh

**Affiliations:** Department of Medical Biophysics, University of Toronto; Princess Margaret Cancer Centre, UHN; School of Integrated Health, University of New Brunswick, Saint John; Faculty of Medicine, Dalhousie University; Odette Cancer Centre and Sunnybrook Health Sciences Centre; Division of Medical Oncology and Hematology, Temerty Faculty of Medicine, University of Toronto; Queen Elizabeth II Health Sciences Centre; Cross Cancer Institute; Vancouver General Hospital; Department of Cancer Biology, Mayo Clinic Arizona; Mayo Clinic Rochester; Faculty of Science, Applied Science and Engineering, University of New Brunswick, Saint John; Department of Oncology Saint John Regional Hospital; Ontario Institute for Cancer Research

## Abstract

Minimal residual disease (MRD) monitoring in multiple myeloma (MM) relies on invasive bone marrow (BM) biopsies, which often yield insufficient tumor material. We performed whole genome sequencing of cell-free DNA from 163 plasma samples from 51 patients to develop a non-invasive MRD classifier. BM WGS identified a median of 2,502 clonal mutations, enabling cfDNA tracking at levels comparable to BM-based MRD testing. The cfDNA classifier achieved a mean AUC of 0.86 against multiparameter flow cytometry and targeted immunoglobulin sequencing (clonoSEQ), and MRD negativity after one year of maintenance was strongly associated with two-year relapse-free survival probability (Hazard Ratio = 24), with cfDNA changes preceding clinical progression by a median of 12.6 months. To establish a BM-agnostic mode, a plasma-only classifier trained on baseline cfDNA established a mean AUC of 0.79 compared to BM clinical testing and stratified relapse risk (HR = 4.18), enabling MRD detection in patients with suboptimal BM samples. Longitudinal cfDNA profiles detected subclonal evolution in half of profiled patients. Cell-free DNA whole genome sequencing provides a sensitive, scalable, and clinically informative platform for non-invasive MRD monitoring in MM.

**Statement of Translational Significance:** Currently, myeloma MRD assays require invasive, painful bone marrow sampling and fail to account for spatial heterogeneity. High-depth, cell-free whole genome sequencing tracks thousands of personalized mutations in blood, identifying molecular relapse a median of 12.6-19 months before clinical progression and showing a stronger association with progression-free survival than standard bone-marrow tests (hazard ratio = 24 for BM-informed mutation lists). This scalable, comprehensive approach enables dynamic multiple myeloma monitoring and risk-adapted treatment.

**Summary Paragraph:** Minimal residual disease (MRD) monitoring is one of the strongest predictors of progression-free and overall survival in multiple myeloma (MM); as such, clinicians currently rely on invasive bone-marrow sampling that patients tolerate poorly for serial assessment. We show that longitudinal whole-genome sequencing of plasma cell-free DNA, guided by personalized mutation catalogs from diagnostic bone marrow, detects residual tumor DNA at ultra-low levels. This approach tracked disease dynamics across serial samples, achieved strong concordance with standard clinical MRD assays, accurately predicted progression-free survival, and detected subclonal evolution driving relapse. While developed initially using bone marrow reference, we found that cell-free DNA collected at baseline provided comparable mutational information to serve as a reference for subsequent MRD blood draws. This plasma-only classifier requires no marrow input, identified persistent disease when diagnostic marrow was insufficient for referencing, stratified relapse risk, and detected rising MRD probabilities a median of 19 months before progression. Together, these results establish cell-free DNA whole genome sequencing as a minimally invasive platform for comprehensive genomic surveillance in MM, reducing dependence on painful repeat marrow biopsies and enabling earlier, risk-adapted intervention. More broadly, this strategy can extend to diverse cancers to guide personalized therapy and identify relapse earlier.

## Supplementary Table 3 for "Cell-free DNA Whole Genome Sequencing for Non-Invasive Minimal Residual Disease Detection in Multiple Myeloma"

	var1	var2	rho	p_val	n_pairs	p_adj
1	ECOG_SCORE	AGE	0.0618921664399958	0.759088871544371	27	0.915138500189381
2	Abnormality_Count	AGE	-0.0717314200281946	0.673102653682206	37	0.88100752402172
3	dFLC	AGE	0.0836827408755723	0.8305146353315	9	0.939255642742543
4	Albumin	AGE	-0.0608638385198483	0.716609763122567	38	0.895826523337149
5	B2_micro	AGE	0.00112194195360139	0.994896419275918	35	1
6	Calcium	AGE	0.0355463833623502	0.827620095205071	40	0.939255642742543
7	Creatinine	AGE	0.0116808483334856	0.944510034349131	38	0.979144695589959
8	Hemoglobin	AGE	0.0825607420156055	0.627115011420142	37	0.852919122955087
9	LDH	AGE	-0.0794143518095015	0.645230271421285	36	0.860446060693966
10	Plasma_pct	AGE	-1	0	2	0
11	IgA	AGE	0.124057432029137	0.464446393725783	37	0.752865659201282
12	IgG	AGE	-0.170667806045357	0.305616520464474	38	0.640092712352953
13	IgM	AGE	-0.43810208310067	0.00668770279418585	37	0.075128089830789
14	Kappa	AGE	0.114013633232677	0.466622363238382	43	0.75371902045199
15	Kappa_Lambda_Ratio	AGE	0.256360440032991	0.0930059820454132	44	0.421074964347319
16	Lambda	AGE	-0.262981463474854	0.0966706732772971	41	0.421074964347319
17	M_Protein	AGE	0.0101005430981113	0.950676495192691	40	0.982479293120284
18	Flow_pct_cells	AGE	-0.358784737309732	0.0167738973378113	44	0.148733323516217
19	PerMillionCount_Adaptive	AGE	-0.0785135556280101	0.664065708192372	33	0.872973917304562
20	Adaptive_Frequency	AGE	-0.0785135556280101	0.664065708192372	33	0.872973917304562
21	MRD_Clinical_Binary	AGE	0.185582698710746	0.216903576155692	46	0.546505630367972
22	MRD_Clinical_Stringent_Binary	AGE	0.185582698710746	0.216903576155692	46	0.546505630367972
23	cfWGS_BM_Binary	AGE	0.300827261309396	0.106233710258268	30	0.43737705921395
24	Cumulative_VAF_BM	AGE	0.292558288118803	0.116678711583435	30	0.438194989990141
25	detect_rate_BM	AGE	0.292558288118803	0.116678711583435	30	0.438194989990141
26	sites_rate_BM	AGE	0.254233820825251	0.175186483389111	30	0.50512102710527
27	zscore_BM	AGE	0.171791652810051	0.364018894748281	30	0.693146756907647
28	z_score_detection_rate_BM	AGE	0.25245128746276	0.178335437875101	30	0.507908901391181
29	PercentChangeFromBaseline_BM	AGE	0.225620445982047	0.230606863949092	30	0.558753325815027
30	PercentChangeAtSecondTimepoint_BM	AGE	0.446774966914913	0.015111429598224	29	0.139800926229559
31	cfWGS_blood_Binary	AGE	-0.0421682657307236	0.775969084131273	48	0.919148912735755
32	Cumulative_VAF_blood	AGE	0.218786675518783	0.135173170141027	48	0.451705434564476
33	detect_rate_blood	AGE	0.284071352330614	0.0981631669020175	35	0.422443479453956
34	sites_rate_blood	AGE	0.0762438414686669	0.606511427470136	48	0.838740822960301
35	zscore_blood	AGE	0.182647358387388	0.293635523665008	35	0.624390814484561
36	z_score_detection_rate_blood	AGE	0.264011004980847	0.125393670678109	35	0.438194989990141
37	PercentChangeFromBaseline_blood	AGE	0.22031708622424	0.132395094411203	48	0.447173859231003
38	PercentChangeAtSecondTimepoint_blood	AGE	-0.213789671865725	0.153683052516281	46	0.480780616371006
39	FS	AGE	-0.18215919928936	0.215283346921348	48	0.546505630367972
40	Proportion.Short	AGE	-0.224329706046085	0.125314392279199	48	0.438194989990141
41	Mean.Coverage	AGE	-0.156074349749117	0.289453981071849	48	0.621284599571091
42	Midpoint.Coverage	AGE	-0.146075157425358	0.321837776594419	48	0.658131623532323
43	Midpoint.normalized	AGE	-0.101785256643488	0.49120628766542	48	0.768446894628373
44	Amplitude	AGE	0.312855164173283	0.0303829370043518	48	0.219010337573036
45	Zscore.Coverage	AGE	-0.156074349749117	0.289453981071849	48	0.621284599571091
46	Zscore.Midpoint	AGE	-0.101785256643488	0.49120628766542	48	0.768446894628373
47	Zscore.Amplitude	AGE	0.312855164173283	0.0303829370043518	48	0.219010337573036
48	WGS_Tumor_Fraction_BM_cells	AGE	-0.328352217656249	0.0541313366338279	35	0.309066707513275
49	WGS_Tumor_Fraction_Blood_plasma_cfDNA	AGE	0.235207890510449	0.107554950174817	48	0.437811914829253
50	WGS_IGH_MYC_BM_cells	AGE	0.110553993541332	0.527232854008674	35	0.789113185095902
51	WGS_IGH_FGFR3_BM_cells	AGE	-0.268566135600039	0.118766593683641	35	0.438194989990141
52	WGS_IGH_FGFR3_Blood_plasma_cfDNA	AGE	-0.11596273075949	0.432518690780205	48	0.739384718428612
53	WGS_Mut_highest_VAF_BM_cells	AGE	-0.20263851344511	0.243029521554977	35	0.575158785622586
54	WGS_Mut_highest_VAF_Blood_plasma_cfDNA	AGE	0.152431095321486	0.300998131502841	48	0.632717821992606
55	WGS_Evidence_of_Disease_BM_cells	AGE	-0.274669911409131	0.110301505814459	35	0.438194989990141
56	WGS_Evidence_of_Disease_Blood_plasma_cfDNA	AGE	0.0495075455043379	0.738257309491924	48	0.905163108023407
57	Num_days_to_closest_relapse	AGE	-0.14161956426203	0.519206361256634	23	0.785163465886343
58	BM_Mutation_Count	AGE	0.0423652090883188	0.809057656652425	35	0.932610491535732
59	Blood_Mutation_Count	AGE	0.0652138936828523	0.659665752101448	48	0.869833651780111
60	WGS_Evidence_of_Disease_Blood_plasma_cfDNA_Relaxed	AGE	0.0643757912824315	0.663777796508308	48	0.872973917304562
61	Abnormality_Count	ECOG_SCORE	-0.373128330560487	0.140170208764181	17	0.460141292527576
62	dFLC	ECOG_SCORE	-0.632455532033676	0.367544467966324	4	0.696165352210969
63	Albumin	ECOG_SCORE	-0.283729414081418	0.269759837138542	17	0.610045121895003
64	B2_micro	ECOG_SCORE	0.235636817759775	0.379642067961305	16	0.700192726623729
65	Calcium	ECOG_SCORE	-0.0586416871070614	0.817211913834535	18	0.93493636630987
66	Creatinine	ECOG_SCORE	-0.000664283066919616	0.997981143037498	17	1
67	Hemoglobin	ECOG_SCORE	-0.104040905536142	0.681192031881515	18	0.88525970973259
68	LDH	ECOG_SCORE	0.16022435576859	0.539022251572822	17	0.792275696874241
69	Plasma_pct	ECOG_SCORE	1	0	2	0
70	IgA	ECOG_SCORE	-0.0637010293569558	0.801726978596483	18	0.930864210048265
71	IgG	ECOG_SCORE	0.314827058298051	0.2032082458534	18	0.531439010573169
72	IgM	ECOG_SCORE	0.0217811980683371	0.931637214229466	18	0.973794179369342
73	Kappa	ECOG_SCORE	-0.130803059090126	0.582542904467453	20	0.82538839044119
74	Kappa_Lambda_Ratio	ECOG_SCORE	-0.151613904724439	0.511793438807839	21	0.778718249021602
75	Lambda	ECOG_SCORE	0.172405476840438	0.454878612366875	21	0.74980787386784
76	M_Protein	ECOG_SCORE	0.304150081867842	0.20551023010026	19	0.531439010573169
77	Flow_pct_cells	ECOG_SCORE	0.119903397473391	0.604671092544562	21	0.837534819937624
78	PerMillionCount_Adaptive	ECOG_SCORE	0.191356073482771	0.477742845064096	16	0.7619740829033
79	Adaptive_Frequency	ECOG_SCORE	0.191356073482771	0.477742845064096	16	0.7619740829033
80	MRD_Clinical_Binary	ECOG_SCORE	-0.131468439624436	0.559766914846987	22	0.805743867421444
81	MRD_Clinical_Stringent_Binary	ECOG_SCORE	-0.131468439624436	0.559766914846987	22	0.805743867421444
82	cfWGS_BM_Binary	ECOG_SCORE	0.295931174412317	0.26576697346664	16	0.607367059573696
83	Cumulative_VAF_BM	ECOG_SCORE	0.31078989732944	0.241351035406898	16	0.571968892128677
84	detect_rate_BM	ECOG_SCORE	0.31078989732944	0.241351035406898	16	0.571968892128677
85	sites_rate_BM	ECOG_SCORE	0.312343846816087	0.238881555410619	16	0.571926836661566
86	zscore_BM	ECOG_SCORE	0.363624179875445	0.166219322389173	16	0.492396280365186
87	z_score_detection_rate_BM	ECOG_SCORE	0.323221493222618	0.222039578358032	16	0.550874125572829
88	PercentChangeAtSecondTimepoint_BM	ECOG_SCORE	0.406578556307363	0.132601265771968	15	0.447173859231003
89	cfWGS_blood_Binary	ECOG_SCORE	0.21039014371407	0.323751706017895	24	0.659274848235053
90	Cumulative_VAF_blood	ECOG_SCORE	0.149967256772001	0.484278657764792	24	0.766214167522927
91	detect_rate_blood	ECOG_SCORE	0.115182966757402	0.64902506613679	18	0.862375855926764
92	sites_rate_blood	ECOG_SCORE	0.0247609489374332	0.908568000005936	24	0.96430836810446
93	zscore_blood	ECOG_SCORE	-0.319469737987511	0.196262535307101	18	0.523267565651699
94	z_score_detection_rate_blood	ECOG_SCORE	-0.332509319129858	0.177600888029812	18	0.507908901391181
95	PercentChangeFromBaseline_blood	ECOG_SCORE	-0.195056208668851	0.361042313649067	24	0.69255666714177
96	PercentChangeAtSecondTimepoint_blood	ECOG_SCORE	0.0244838289809411	0.91170484236553	23	0.964897194163197
97	FS	ECOG_SCORE	0.191546963478256	0.369914782027927	24	0.696715957280967
98	Proportion.Short	ECOG_SCORE	0.117264116665957	0.585275212133042	24	0.827227219763205
99	Mean.Coverage	ECOG_SCORE	0.152303195351004	0.477418616339615	24	0.7619740829033
100	Midpoint.Coverage	ECOG_SCORE	-0.0303672015270407	0.887981693398578	24	0.951454506157714
101	Midpoint.normalized	ECOG_SCORE	-0.10465004833934	0.626506602177364	24	0.852919122955087
102	Amplitude	ECOG_SCORE	-0.158843823372213	0.458476745698487	24	0.74980787386784
103	Zscore.Coverage	ECOG_SCORE	0.152303195351004	0.477418616339615	24	0.7619740829033
104	Zscore.Midpoint	ECOG_SCORE	-0.10465004833934	0.626506602177364	24	0.852919122955087
105	Zscore.Amplitude	ECOG_SCORE	-0.158843823372213	0.458476745698487	24	0.74980787386784
106	WGS_Tumor_Fraction_BM_cells	ECOG_SCORE	0.0333515939416575	0.885881978822069	21	0.951319567574289
107	WGS_Tumor_Fraction_Blood_plasma_cfDNA	ECOG_SCORE	0.256953243690344	0.225478165795139	24	0.554086969922713
108	WGS_IGH_MYC_BM_cells	ECOG_SCORE	0.0598746794416451	0.796553527403272	21	0.928596767121065
109	WGS_IGH_FGFR3_BM_cells	ECOG_SCORE	0.0598746794416451	0.796553527403272	21	0.928596767121065
110	WGS_Mut_highest_VAF_BM_cells	ECOG_SCORE	0.272294841049536	0.23242611389602	21	0.560804988898346
111	WGS_Mut_highest_VAF_Blood_plasma_cfDNA	ECOG_SCORE	0.251259290622171	0.236286227614206	24	0.568532925970203
112	WGS_Evidence_of_Disease_BM_cells	ECOG_SCORE	0.1592714123655	0.490443826597839	21	0.768446894628373
113	WGS_Evidence_of_Disease_Blood_plasma_cfDNA	ECOG_SCORE	0.58312263119523	0.00278350720968001	24	0.0359363244234808
114	Num_days_to_closest_relapse	ECOG_SCORE	0.0625363501274713	0.839169870734154	13	0.941839313584517
115	BM_Mutation_Count	ECOG_SCORE	0.0933541384821681	0.687325181137363	21	0.888053053446065
116	Blood_Mutation_Count	ECOG_SCORE	0.313083838690102	0.136314223516155	24	0.452636481157291
117	WGS_Evidence_of_Disease_Blood_plasma_cfDNA_Relaxed	ECOG_SCORE	0.440642203032417	0.031152372514418	24	0.220875428073538
118	dFLC	Abnormality_Count	-0.125988157669742	0.766260065759348	8	0.916511692454449
119	Albumin	Abnormality_Count	-0.0229487259868864	0.895891691170868	35	0.956723843040495
120	B2_micro	Abnormality_Count	0.277489036805514	0.124137182496225	32	0.438194989990141
121	Calcium	Abnormality_Count	0.370465343578991	0.0261380600043877	36	0.199201955099518
122	Creatinine	Abnormality_Count	0.52594071763011	0.00140005953144207	34	0.0193768239151582
123	Hemoglobin	Abnormality_Count	-0.316522801976289	0.06818118901607	34	0.360724322225745
124	LDH	Abnormality_Count	-0.127543661394438	0.479362396398444	33	0.763625180266398
125	IgA	Abnormality_Count	-0.346815459878142	0.0480034266822422	33	0.28246914340231
126	IgG	Abnormality_Count	0.00941766489604427	0.957842645905133	34	0.985763103757216
127	IgM	Abnormality_Count	-0.156853163658214	0.383359221145933	33	0.703299525538137
128	Kappa	Abnormality_Count	0.176390401406423	0.318325225827514	34	0.652491280428435
129	Kappa_Lambda_Ratio	Abnormality_Count	0.331636456219905	0.0516295659147681	35	0.295758771630956
130	Lambda	Abnormality_Count	-0.163961660564253	0.361893972909296	33	0.692562580899427
131	M_Protein	Abnormality_Count	-0.069586664803937	0.705104106206375	32	0.888437761982637
132	Flow_pct_cells	Abnormality_Count	0.270049703767947	0.116665776970556	35	0.438194989990141
133	PerMillionCount_Adaptive	Abnormality_Count	0.185457595993697	0.335457589892749	29	0.667826962617326
134	Adaptive_Frequency	Abnormality_Count	0.185457595993697	0.335457589892749	29	0.667826962617326
135	MRD_Clinical_Binary	Abnormality_Count	-0.182215034445994	0.280410814536209	37	0.617084636928428
136	MRD_Clinical_Stringent_Binary	Abnormality_Count	-0.182215034445994	0.280410814536209	37	0.617084636928428
137	Cumulative_VAF_BM	Abnormality_Count	0.298481002897855	0.188760311115956	21	0.514438568500948
138	detect_rate_BM	Abnormality_Count	0.298481002897855	0.188760311115956	21	0.514438568500948
139	sites_rate_BM	Abnormality_Count	0.313709625494684	0.166106361659347	21	0.492396280365186
140	zscore_BM	Abnormality_Count	0.40508136107566	0.0685084727944603	21	0.361340420531757
141	z_score_detection_rate_BM	Abnormality_Count	0.365486942323904	0.103259228756151	21	0.432538657985815
142	PercentChangeAtSecondTimepoint_BM	Abnormality_Count	0.152286225968293	0.509901313031492	21	0.778319803771485
143	cfWGS_blood_Binary	Abnormality_Count	-0.182215034445994	0.280410814536209	37	0.617084636928428
144	Cumulative_VAF_blood	Abnormality_Count	0.254052802076157	0.129185575377697	37	0.438709909066366
145	detect_rate_blood	Abnormality_Count	0.298581298080116	0.12274367820331	28	0.438194989990141
146	sites_rate_blood	Abnormality_Count	0.102811128509033	0.544834018113254	37	0.794313135427658
147	zscore_blood	Abnormality_Count	0.338938643543954	0.0776689376443889	28	0.388576684357164
148	z_score_detection_rate_blood	Abnormality_Count	0.239621738691539	0.219394698666676	28	0.546906093218084
149	PercentChangeFromBaseline_blood	Abnormality_Count	-0.117550598075065	0.488373045109838	37	0.768446894628373
150	PercentChangeAtSecondTimepoint_blood	Abnormality_Count	-0.112991383596506	0.511741384805386	36	0.778718249021602
151	FS	Abnormality_Count	-0.0464933232557674	0.784661901266044	37	0.924074260851094
152	Proportion.Short	Abnormality_Count	-0.00844075213869586	0.960455745540327	37	0.987277741999267
153	Mean.Coverage	Abnormality_Count	-0.385507138662404	0.018455101274593	37	0.157277464064266
154	Midpoint.Coverage	Abnormality_Count	0.0145291635174273	0.931984329116957	37	0.973794179369342
155	Midpoint.normalized	Abnormality_Count	0.226793323857746	0.17706514235752	37	0.507908901391181
156	Amplitude	Abnormality_Count	0.0983831929608649	0.562380062021588	37	0.806157416407543
157	Zscore.Coverage	Abnormality_Count	-0.385507138662404	0.018455101274593	37	0.157277464064266
158	Zscore.Midpoint	Abnormality_Count	0.226793323857746	0.17706514235752	37	0.507908901391181
159	Zscore.Amplitude	Abnormality_Count	0.0983831929608649	0.562380062021588	37	0.806157416407543
160	WGS_Tumor_Fraction_BM_cells	Abnormality_Count	0.177887012957489	0.416764093878086	23	0.726084473725164
161	WGS_Tumor_Fraction_Blood_plasma_cfDNA	Abnormality_Count	0.351412333577607	0.0329462005251613	37	0.226501383280332
162	WGS_IGH_MYC_BM_cells	Abnormality_Count	0.269751760692482	0.213215345467798	23	0.545549766593355
163	WGS_IGH_FGFR3_BM_cells	Abnormality_Count	0.269751760692482	0.213215345467798	23	0.545549766593355
164	WGS_IGH_FGFR3_Blood_plasma_cfDNA	Abnormality_Count	0.182215034445994	0.280410814536209	37	0.617084636928428
165	WGS_Mut_highest_VAF_BM_cells	Abnormality_Count	0.50009507603258	0.0150955923997875	23	0.139800926229559
166	WGS_Mut_highest_VAF_Blood_plasma_cfDNA	Abnormality_Count	0.447521369089481	0.00548179385817527	37	0.064077725504346
167	WGS_Evidence_of_Disease_BM_cells	Abnormality_Count	0.223122275408687	0.306138566869309	23	0.640410786800368
168	WGS_Evidence_of_Disease_Blood_plasma_cfDNA	Abnormality_Count	0.126417493931359	0.4559249928036	37	0.74980787386784
169	Num_days_to_closest_relapse	Abnormality_Count	-0.389155891247078	0.188750469702042	13	0.514438568500948
170	BM_Mutation_Count	Abnormality_Count	0.489298028440749	0.0178084435712926	23	0.153276653623563
171	Blood_Mutation_Count	Abnormality_Count	0.315075288849352	0.0575059337852961	37	0.321958787859425
172	WGS_Evidence_of_Disease_Blood_plasma_cfDNA_Relaxed	Abnormality_Count	0.0826449713624858	0.626762418211752	37	0.852919122955087
173	Albumin	dFLC	0.37126414119311	0.365202058019778	8	0.694285231180457
174	B2_micro	dFLC	0.566666666666667	0.111632987611491	9	0.438194989990141
175	Calcium	dFLC	-0.25	0.516489552301226	9	0.783108611289327
176	Creatinine	dFLC	-0.0251048222626717	0.948883729317481	9	0.981799552463661
177	Hemoglobin	dFLC	0.119047619047619	0.77888572605238	8	0.919148912735755
178	LDH	dFLC	0.30631873731649	0.504027008666588	7	0.778086119038177
179	IgA	dFLC	-0.464285714285714	0.293934107600252	7	0.624390814484561
180	IgG	dFLC	0.178571428571429	0.701657942516273	7	0.888151804255006
181	IgM	dFLC	0.324337486570401	0.477885479739931	7	0.7619740829033
182	Kappa	dFLC	0.666666666666667	0.0498672305688852	9	0.290472420485426
183	Kappa_Lambda_Ratio	dFLC	0.372934926991446	0.322898562539092	9	0.659274848235053
184	Lambda	dFLC	0.0666666666666667	0.864689784626204	9	0.945158491477797
185	M_Protein	dFLC	-0.547619047619048	0.160025642538896	8	0.482307250160785
186	Flow_pct_cells	dFLC	-0.666666666666667	0.0498672305688852	9	0.290472420485426
187	PerMillionCount_Adaptive	dFLC	-0.428571428571429	0.28940322484679	8	0.621284599571091
188	Adaptive_Frequency	dFLC	-0.428571428571429	0.28940322484679	8	0.621284599571091
189	Cumulative_VAF_BM	dFLC	0	1	5	1
190	detect_rate_BM	dFLC	0	1	5	1
191	sites_rate_BM	dFLC	0.1	0.872888571569538	5	0.948021580420056
192	zscore_BM	dFLC	0.4	0.504631575468691	5	0.778086119038177
193	z_score_detection_rate_BM	dFLC	0	1	5	1
194	PercentChangeAtSecondTimepoint_BM	dFLC	-0.4	0.504631575468691	5	0.778086119038177
195	Cumulative_VAF_blood	dFLC	-0.466666666666667	0.205386351105812	9	0.531439010573169
196	detect_rate_blood	dFLC	-0.466666666666667	0.205386351105812	9	0.531439010573169
197	sites_rate_blood	dFLC	0.0333333333333333	0.932156735540504	9	0.973794179369342
198	zscore_blood	dFLC	-0.283333333333333	0.46003032896572	9	0.74980787386784
199	z_score_detection_rate_blood	dFLC	0.0833333333333333	0.831214097710308	9	0.939255642742543
200	PercentChangeFromBaseline_blood	dFLC	0.547722557505166	0.126870366923671	9	0.438194989990141
201	PercentChangeAtSecondTimepoint_blood	dFLC	0.0833333333333333	0.831214097710308	9	0.939255642742543
202	FS	dFLC	-0.116666666666667	0.765007942926146	9	0.916511692454449
203	Proportion.Short	dFLC	-0.133333333333333	0.732367505236297	9	0.904138527239096
204	Mean.Coverage	dFLC	0.116666666666667	0.765007942926146	9	0.916511692454449
205	Midpoint.Coverage	dFLC	-0.45	0.224216107492337	9	0.551769368366632
206	Midpoint.normalized	dFLC	-0.383333333333333	0.308495272380371	9	0.642234441898968
207	Amplitude	dFLC	0.15	0.700094230969142	9	0.888151804255006
208	Zscore.Coverage	dFLC	0.116666666666667	0.765007942926146	9	0.916511692454449
209	Zscore.Midpoint	dFLC	-0.383333333333333	0.308495272380371	9	0.642234441898968
210	Zscore.Amplitude	dFLC	0.15	0.700094230969142	9	0.888151804255006
211	WGS_Tumor_Fraction_BM_cells	dFLC	-0.942857142857143	0.0048046647230322	6	0.0581263634324875
212	WGS_Tumor_Fraction_Blood_plasma_cfDNA	dFLC	0.266666666666667	0.487922274838701	9	0.768446894628373
213	WGS_IGH_FGFR3_BM_cells	dFLC	-0.392792202424786	0.441112809121304	6	0.745063871069337
214	WGS_IGH_FGFR3_Blood_plasma_cfDNA	dFLC	-0.410791918128875	0.272070827453611	9	0.612867879550452
215	WGS_Mut_highest_VAF_BM_cells	dFLC	-0.540898723026251	0.26777767151475	6	0.608349371615673
216	WGS_Mut_highest_VAF_Blood_plasma_cfDNA	dFLC	0.0228217732293819	0.953528039498152	9	0.983857586424095
217	WGS_Evidence_of_Disease_BM_cells	dFLC	-0.654653670707977	0.158302423375458	6	0.482307250160785
218	Num_days_to_closest_relapse	dFLC	0.6	0.284756979865294	5	0.621222667297551
219	BM_Mutation_Count	dFLC	-0.942857142857143	0.0048046647230322	6	0.0581263634324875
220	Blood_Mutation_Count	dFLC	-0.483333333333333	0.187469855215542	9	0.514438568500948
221	B2_micro	Albumin	-0.219859787456463	0.218918151355494	33	0.546505630367972
222	Calcium	Albumin	0.257539302965889	0.118521693805699	38	0.438194989990141
223	Creatinine	Albumin	-0.0885766329877438	0.607451039189727	36	0.839369247442673
224	Hemoglobin	Albumin	0.328022162722351	0.0543879983694544	35	0.309510648615645
225	LDH	Albumin	0.00443900620216224	0.980122322443226	34	0.997729757708391
226	Plasma_pct	Albumin	-1	0	2	0
227	IgA	Albumin	-0.0437710852936193	0.805838465534375	34	0.931885391293094
228	IgG	Albumin	-0.263693392084654	0.125865794476279	35	0.438194989990141
229	IgM	Albumin	0.0650574712643678	0.714704301269525	34	0.894673257016121
230	Kappa	Albumin	0.183935744108514	0.290184762345564	35	0.621759440927739
231	Kappa_Lambda_Ratio	Albumin	0.205361799955644	0.229540596449066	36	0.558753325815027
232	Lambda	Albumin	-0.143670098939849	0.425073756556382	33	0.733558326770546
233	M_Protein	Albumin	-0.690924791965772	6.08835031834509e-06	34	0.000133327165199203
234	Flow_pct_cells	Albumin	-0.159574659128963	0.35256063704186	36	0.683777917132756
235	PerMillionCount_Adaptive	Albumin	-0.15184267790156	0.414828289004296	31	0.725177454213099
236	Adaptive_Frequency	Albumin	-0.15184267790156	0.414828289004296	31	0.725177454213099
237	MRD_Clinical_Binary	Albumin	-0.105104412938815	0.529999388787605	38	0.789113185095902
238	MRD_Clinical_Stringent_Binary	Albumin	-0.105104412938815	0.529999388787605	38	0.789113185095902
239	Cumulative_VAF_BM	Albumin	-0.327485449249866	0.14729591990246	21	0.469285343335647
240	detect_rate_BM	Albumin	-0.327485449249866	0.14729591990246	21	0.469285343335647
241	sites_rate_BM	Albumin	-0.33138408555046	0.142255802009274	21	0.46434441033216
242	zscore_BM	Albumin	-0.398960448094083	0.0732040768928717	21	0.376842652642361
243	z_score_detection_rate_BM	Albumin	-0.308642040463663	0.173425342380142	21	0.501715455380678
244	PercentChangeAtSecondTimepoint_BM	Albumin	-0.198830451330276	0.387567556960454	21	0.705213157560556
245	cfWGS_blood_Binary	Albumin	0.0225223742011746	0.893231579215112	38	0.954748410858453
246	Cumulative_VAF_blood	Albumin	-0.368986735651373	0.0226246090201156	38	0.179959792631452
247	detect_rate_blood	Albumin	-0.330363787073069	0.0859779301471997	28	0.417814098749032
248	sites_rate_blood	Albumin	-0.18389062739026	0.269086727368964	38	0.609727136924513
249	zscore_blood	Albumin	-0.211377991562934	0.280244105878741	28	0.617084636928428
250	z_score_detection_rate_blood	Albumin	-0.163948169850369	0.404482739962873	28	0.716228393178884
251	PercentChangeFromBaseline_blood	Albumin	-0.235011004910804	0.155522664138939	38	0.481313432845017
252	PercentChangeAtSecondTimepoint_blood	Albumin	-0.154704858864847	0.360582705516713	37	0.69255666714177
253	FS	Albumin	-0.00810959858574447	0.961459859382318	38	0.987473528699377
254	Proportion.Short	Albumin	0.00328767510232884	0.98437075287138	38	1
255	Mean.Coverage	Albumin	0.195068722738178	0.240542732843331	38	0.571968892128677
256	Midpoint.Coverage	Albumin	0.275616762745234	0.0939584344174618	38	0.421074964347319
257	Midpoint.normalized	Albumin	0.225534512019758	0.173367809660822	38	0.501715455380678
258	Amplitude	Albumin	-0.0771507757346501	0.64523668766266	38	0.860446060693966
259	Zscore.Coverage	Albumin	0.195068722738178	0.240542732843331	38	0.571968892128677
260	Zscore.Midpoint	Albumin	0.225534512019758	0.173367809660822	38	0.501715455380678
261	Zscore.Amplitude	Albumin	-0.0771507757346501	0.64523668766266	38	0.860446060693966
262	WGS_Tumor_Fraction_BM_cells	Albumin	-0.0890868624159548	0.686047282445335	23	0.888053053446065
263	WGS_Tumor_Fraction_Blood_plasma_cfDNA	Albumin	-0.262742746202305	0.111004636321132	38	0.438194989990141
264	WGS_IGH_MYC_BM_cells	Albumin	-0.128660255645455	0.558505042323183	23	0.805743867421444
265	WGS_IGH_FGFR3_BM_cells	Albumin	-0.225155447379546	0.301636676108806	23	0.633290594257566
266	WGS_IGH_FGFR3_Blood_plasma_cfDNA	Albumin	-0.217716283944688	0.189157150122738	38	0.514438568500948
267	WGS_Mut_highest_VAF_BM_cells	Albumin	-0.147974196693026	0.500433036984395	23	0.775916649951168
268	WGS_Mut_highest_VAF_Blood_plasma_cfDNA	Albumin	-0.0829100112835972	0.620690442272486	38	0.851542002483268
269	WGS_Evidence_of_Disease_BM_cells	Albumin	-0.0581984103771704	0.791958600190385	23	0.928247205576879
270	WGS_Evidence_of_Disease_Blood_plasma_cfDNA	Albumin	-0.238483349061956	0.149330470913376	38	0.473400559795871
271	Num_days_to_closest_relapse	Albumin	-0.148233353519448	0.613041572439275	14	0.843053990715378
272	BM_Mutation_Count	Albumin	-0.0138442559707103	0.950009490128753	23	0.982376818842046
273	Blood_Mutation_Count	Albumin	-0.374027837474944	0.0207052852023413	38	0.169763712796447
274	WGS_Evidence_of_Disease_Blood_plasma_cfDNA_Relaxed	Albumin	-0.177389585177268	0.286671180532498	38	0.621284599571091
275	Calcium	B2_micro	0.0588688940782001	0.736934020157158	35	0.905163108023407
276	Creatinine	B2_micro	0.495862285222835	0.00334017804493669	33	0.0424890295422094
277	Hemoglobin	B2_micro	-0.557359124457167	0.000920271682387508	32	0.0131576033928131
278	LDH	B2_micro	0.0205372718013022	0.911167736290776	32	0.964897194163197
279	Plasma_pct	B2_micro	1	0	2	0
280	IgA	B2_micro	-0.185924585349098	0.316628348836239	31	0.652103623198445
281	IgG	B2_micro	-0.108870967741935	0.553092934372911	32	0.800671297402063
282	IgM	B2_micro	-0.269037002781066	0.143325593760933	31	0.46510866884441
283	Kappa	B2_micro	-0.215584415584416	0.22076204838118	34	0.549522796689843
284	Kappa_Lambda_Ratio	B2_micro	-0.110329126876927	0.534493228179198	34	0.789113185095902
285	Lambda	B2_micro	0.197965356894127	0.277434747797216	32	0.617084636928428
286	M_Protein	B2_micro	0.0012100434152543	0.994845411808005	31	1
287	Flow_pct_cells	B2_micro	0.328430557821658	0.0620296344522075	33	0.340670690801013
288	PerMillionCount_Adaptive	B2_micro	0.201477832512315	0.294610305886991	29	0.624390814484561
289	Adaptive_Frequency	B2_micro	0.201477832512315	0.294610305886991	29	0.624390814484561
290	MRD_Clinical_Binary	B2_micro	0.0509426708108493	0.771338702364795	35	0.918386755052371
291	MRD_Clinical_Stringent_Binary	B2_micro	0.0509426708108493	0.771338702364795	35	0.918386755052371
292	Cumulative_VAF_BM	B2_micro	0.043609022556391	0.855147947017374	20	0.941839313584517
293	detect_rate_BM	B2_micro	0.043609022556391	0.855147947017374	20	0.941839313584517
294	sites_rate_BM	B2_micro	0.106766917293233	0.654141545009485	20	0.863207378235247
295	zscore_BM	B2_micro	0.159398496240602	0.502052459351731	20	0.776184767362373
296	z_score_detection_rate_BM	B2_micro	0.0857142857142857	0.719366087919099	20	0.897812627548616
297	PercentChangeAtSecondTimepoint_BM	B2_micro	0.15187969924812	0.522681911140314	20	0.787665249366501
298	cfWGS_blood_Binary	B2_micro	-0.0849044513514156	0.627721385704639	35	0.852919122955087
299	Cumulative_VAF_blood	B2_micro	0.30812324929972	0.0717378602471102	35	0.373814753697291
300	detect_rate_blood	B2_micro	0.201367521367521	0.323921168207974	26	0.659274848235053
301	sites_rate_blood	B2_micro	0.00168067226890756	0.992354883269664	35	1
302	zscore_blood	B2_micro	-0.15965811965812	0.435933242056661	26	0.743019220451254
303	z_score_detection_rate_blood	B2_micro	-0.195897435897436	0.337510889417278	26	0.670487202428214
304	PercentChangeFromBaseline_blood	B2_micro	0.0157149982433666	0.928604990084115	35	0.973628262330618
305	PercentChangeAtSecondTimepoint_blood	B2_micro	0.366539343009931	0.0329932650789848	34	0.226501383280332
306	FS	B2_micro	0.421848739495798	0.0115993024666576	35	0.115993024666576
307	Proportion.Short	B2_micro	0.464145658263305	0.00497483300715817	35	0.0597670909887753
308	Mean.Coverage	B2_micro	-0.221288515406162	0.201417709410002	35	0.527958541332277
309	Midpoint.Coverage	B2_micro	-0.348179271708683	0.0403956134558525	35	0.255986854500457
310	Midpoint.normalized	B2_micro	-0.333333333333333	0.0503736078842292	35	0.290487805465722
311	Amplitude	B2_micro	-0.124649859943978	0.4755694061638	35	0.7619740829033
312	Zscore.Coverage	B2_micro	-0.221288515406162	0.201417709410002	35	0.527958541332277
313	Zscore.Midpoint	B2_micro	-0.333333333333333	0.0503736078842292	35	0.290487805465722
314	Zscore.Amplitude	B2_micro	-0.124649859943978	0.4755694061638	35	0.7619740829033
315	WGS_Tumor_Fraction_BM_cells	B2_micro	0.261729958116077	0.239349728175129	22	0.571926836661566
316	WGS_Tumor_Fraction_Blood_plasma_cfDNA	B2_micro	0.16037537682021	0.357409566048924	35	0.690087666589999
317	WGS_IGH_MYC_BM_cells	B2_micro	0.326761601232802	0.137734428196983	22	0.454733894619811
318	WGS_IGH_FGFR3_BM_cells	B2_micro	0.0859898950612637	0.703580750352906	22	0.888151804255006
319	WGS_IGH_FGFR3_Blood_plasma_cfDNA	B2_micro	0.101885341621699	0.560303988186265	35	0.805743867421444
320	WGS_Mut_highest_VAF_BM_cells	B2_micro	-0.216022033368397	0.334267177494625	22	0.667826962617326
321	WGS_Mut_highest_VAF_Blood_plasma_cfDNA	B2_micro	0.0312688422201379	0.858476321976451	35	0.941839313584517
322	WGS_Evidence_of_Disease_BM_cells	B2_micro	0.124611196569807	0.580590548114478	22	0.82397181971948
323	WGS_Evidence_of_Disease_Blood_plasma_cfDNA	B2_micro	0.394521303383644	0.0190127281375614	35	0.160448876477957
324	Num_days_to_closest_relapse	B2_micro	-0.327472527472527	0.25307100077194	14	0.588458106633678
325	BM_Mutation_Count	B2_micro	0.339356295878035	0.122327878068916	22	0.438194989990141
326	Blood_Mutation_Count	B2_micro	0.338935574229692	0.0463994766033839	35	0.278179225296304
327	WGS_Evidence_of_Disease_Blood_plasma_cfDNA_Relaxed	B2_micro	0.310694254952247	0.069279691219847	35	0.364297464469104
328	Creatinine	Calcium	0.318161918811811	0.0515725925571346	38	0.295758771630956
329	Hemoglobin	Calcium	-0.225249294097577	0.180111458302348	37	0.507908901391181
330	LDH	Calcium	0.0213889978613344	0.901458694806457	36	0.961014178511591
331	Plasma_pct	Calcium	-1	0	2	0
332	IgA	Calcium	0.15580320119473	0.364202544525463	36	0.693146756907647
333	IgG	Calcium	-0.32408074638048	0.0503686060908668	37	0.290487805465722
334	IgM	Calcium	-0.162819211759705	0.34272744675227	36	0.671481860567867
335	Kappa	Calcium	0.146390695399113	0.387275788245107	37	0.705213157560556
336	Kappa_Lambda_Ratio	Calcium	0.155677568107115	0.35065951806811	38	0.683154241281341
337	Lambda	Calcium	-0.185296834111144	0.286567665562306	35	0.621284599571091
338	M_Protein	Calcium	0.0178444918222541	0.917727687730523	36	0.96750085300049
339	Flow_pct_cells	Calcium	0.124739915755594	0.455556604181922	38	0.74980787386784
340	PerMillionCount_Adaptive	Calcium	-0.142797449418563	0.427920975661198	33	0.73405597897452
341	Adaptive_Frequency	Calcium	-0.142797449418563	0.427920975661198	33	0.73405597897452
342	MRD_Clinical_Binary	Calcium	-0.229035816967207	0.155144349087687	40	0.481003089465409
343	MRD_Clinical_Stringent_Binary	Calcium	-0.229035816967207	0.155144349087687	40	0.481003089465409
344	Cumulative_VAF_BM	Calcium	0.139925872846822	0.524266161402758	23	0.787993448502843
345	detect_rate_BM	Calcium	0.139925872846822	0.524266161402758	23	0.787993448502843
346	sites_rate_BM	Calcium	0.0746600946991874	0.734939228020592	23	0.904299334619932
347	zscore_BM	Calcium	-0.00543881484563617	0.980350790674416	23	0.997729757708391
348	z_score_detection_rate_BM	Calcium	0.14190362369978	0.518360044854905	23	0.785031402255054
349	PercentChangeAtSecondTimepoint_BM	Calcium	-0.0558714615960807	0.800109837086096	23	0.930235227257357
350	cfWGS_blood_Binary	Calcium	-0.187392941154988	0.246909856951479	40	0.580372353975622
351	Cumulative_VAF_blood	Calcium	0.0869238899755436	0.593802744264853	40	0.831123234639149
352	detect_rate_blood	Calcium	0.156766126173051	0.416724859557678	29	0.726084473725164
353	sites_rate_blood	Calcium	-0.0598892460090678	0.713550567290476	40	0.894517462764355
354	zscore_blood	Calcium	0.00862706669191319	0.964573348389579	29	0.989467120029207
355	z_score_detection_rate_blood	Calcium	-0.0197190095815159	0.919130741710809	29	0.96838988012162
356	PercentChangeFromBaseline_blood	Calcium	0.0746376898418236	0.647152994034861	40	0.861211292061777
357	PercentChangeAtSecondTimepoint_blood	Calcium	-0.202977869309505	0.215232897421415	39	0.546505630367972
358	FS	Calcium	0.0873932414332949	0.591803520925026	40	0.831123234639149
359	Proportion.Short	Calcium	0.137332236538035	0.398089879826534	40	0.709466941185345
360	Mean.Coverage	Calcium	-0.0314465476693381	0.847251657321946	40	0.941839313584517
361	Midpoint.Coverage	Calcium	0.093870291550263	0.564522849763766	40	0.808464014976254
362	Midpoint.normalized	Calcium	0.150286336771971	0.35464034609515	40	0.685505920385039
363	Amplitude	Calcium	0.135173219832379	0.405618912551255	40	0.716772950677906
364	Zscore.Coverage	Calcium	-0.0314465476693381	0.847251657321946	40	0.941839313584517
365	Zscore.Midpoint	Calcium	0.150286336771971	0.35464034609515	40	0.685505920385039
366	Zscore.Amplitude	Calcium	0.135173219832379	0.405618912551255	40	0.716772950677906
367	WGS_Tumor_Fraction_BM_cells	Calcium	0.183708842227638	0.379383033363325	25	0.700192726623729
368	WGS_Tumor_Fraction_Blood_plasma_cfDNA	Calcium	0.201014011445855	0.213590628985095	40	0.545549766593355
369	WGS_IGH_MYC_BM_cells	Calcium	-0.283232709185052	0.170079646870839	25	0.497531964505828
370	WGS_IGH_FGFR3_BM_cells	Calcium	0.198262896429536	0.342092042543858	25	0.671325379893699
371	WGS_IGH_FGFR3_Blood_plasma_cfDNA	Calcium	0.159631023946841	0.325160223574173	40	0.661019020896968
372	WGS_Mut_highest_VAF_BM_cells	Calcium	0.305859236870983	0.13704047461938	25	0.454176285615952
373	WGS_Mut_highest_VAF_Blood_plasma_cfDNA	Calcium	0.388067692644263	0.0133476452269019	40	0.128285701347446
374	WGS_Evidence_of_Disease_BM_cells	Calcium	-0.265958248272881	0.198791376760434	25	0.523453701363091
375	WGS_Evidence_of_Disease_Blood_plasma_cfDNA	Calcium	0.17497816104637	0.280175445950283	40	0.617084636928428
376	Num_days_to_closest_relapse	Calcium	-0.305630148850751	0.267955041139389	15	0.608349371615673
377	BM_Mutation_Count	Calcium	0.0742736317707075	0.724205827415755	25	0.899408529382094
378	Blood_Mutation_Count	Calcium	0.147564098317013	0.363523572687635	40	0.693146756907647
379	WGS_Evidence_of_Disease_Blood_plasma_cfDNA_Relaxed	Calcium	0.15045898054869	0.354081448208039	40	0.685505920385039
380	Hemoglobin	Creatinine	-0.402790445704343	0.0164393813754007	35	0.148656915883914
381	LDH	Creatinine	0.0165162870871549	0.926134265033512	34	0.972216188415034
382	IgA	Creatinine	-0.129335111103262	0.45900452708963	35	0.74980787386784
383	IgG	Creatinine	0.0145477960544359	0.932888981832204	36	0.973794179369342
384	IgM	Creatinine	-0.0806033417130234	0.645309604359519	35	0.860446060693966
385	Kappa	Creatinine	0.125402841399556	0.472886315200299	35	0.759603830358883
386	Kappa_Lambda_Ratio	Creatinine	0.2208533448564	0.1955249762477	36	0.523267565651699
387	Lambda	Creatinine	-0.0511620159017191	0.777363794293108	33	0.919148912735755
388	M_Protein	Creatinine	-0.0577893295241506	0.745457906491691	34	0.90947967435164
389	Flow_pct_cells	Creatinine	0.223681680511776	0.189717807343124	36	0.514438568500948
390	PerMillionCount_Adaptive	Creatinine	-0.0431625690623806	0.817664001287187	31	0.93493636630987
391	Adaptive_Frequency	Creatinine	-0.0431625690623806	0.817664001287187	31	0.93493636630987
392	MRD_Clinical_Binary	Creatinine	-0.262458735061245	0.111405392051561	38	0.438194989990141
393	MRD_Clinical_Stringent_Binary	Creatinine	-0.262458735061245	0.111405392051561	38	0.438194989990141
394	Cumulative_VAF_BM	Creatinine	0.193730592305945	0.387663417826641	22	0.705213157560556
395	detect_rate_BM	Creatinine	0.193730592305945	0.387663417826641	22	0.705213157560556
396	sites_rate_BM	Creatinine	0.135554933391915	0.547518667444868	22	0.79591082325479
397	zscore_BM	Creatinine	0.108443946713532	0.630959111074123	22	0.854784073733933
398	z_score_detection_rate_BM	Creatinine	0.140638243394112	0.532455759948342	22	0.789113185095902
399	PercentChangeAtSecondTimepoint_BM	Creatinine	0.246258128995312	0.269266781855681	22	0.609727136924513
400	cfWGS_blood_Binary	Creatinine	-0.0299952840069995	0.858120890159422	38	0.941839313584517
401	Cumulative_VAF_blood	Creatinine	0.169996181268226	0.307552187327303	38	0.642234441898968
402	detect_rate_blood	Creatinine	0.10706463818002	0.587635183148127	28	0.827890998916478
403	sites_rate_blood	Creatinine	-0.127962354090506	0.443903558045109	38	0.745063871069337
404	zscore_blood	Creatinine	-0.172234417941771	0.38081110770234	28	0.70160086935575
405	z_score_detection_rate_blood	Creatinine	-0.123767817026519	0.53034558424321	28	0.789113185095902
406	PercentChangeFromBaseline_blood	Creatinine	-0.0923552862639547	0.581305312974379	38	0.824309992988258
407	PercentChangeAtSecondTimepoint_blood	Creatinine	0.254965927684095	0.127768088057557	37	0.438194989990141
408	FS	Creatinine	0.227135915087939	0.170253712709509	38	0.497531964505828
409	Proportion.Short	Creatinine	0.244650009745322	0.138780847672736	38	0.456446514208809
410	Mean.Coverage	Creatinine	-0.128838058823375	0.44076523297618	38	0.745063871069337
411	Midpoint.Coverage	Creatinine	0.0415959748112852	0.804168087471302	38	0.931198655505591
412	Midpoint.normalized	Creatinine	0.102129064470866	0.541773124882877	38	0.792319642684847
413	Amplitude	Creatinine	-0.0388593975210691	0.816824824519028	38	0.93493636630987
414	Zscore.Coverage	Creatinine	-0.128838058823375	0.44076523297618	38	0.745063871069337
415	Zscore.Midpoint	Creatinine	0.102129064470866	0.541773124882877	38	0.792319642684847
416	Zscore.Amplitude	Creatinine	-0.0388593975210691	0.816824824519028	38	0.93493636630987
417	WGS_Tumor_Fraction_BM_cells	Creatinine	0.367000470129262	0.0777153368714327	24	0.388576684357164
418	WGS_Tumor_Fraction_Blood_plasma_cfDNA	Creatinine	0.0436853347983633	0.794537554631058	38	0.928247205576879
419	WGS_IGH_MYC_BM_cells	Creatinine	0.165746504442225	0.438919792872536	24	0.745063871069337
420	WGS_IGH_FGFR3_BM_cells	Creatinine	0.0753393202010116	0.726428412190634	24	0.901521630623958
421	WGS_IGH_FGFR3_Blood_plasma_cfDNA	Creatinine	0.0524917470122491	0.754290188102425	38	0.913620879670611
422	WGS_Mut_highest_VAF_BM_cells	Creatinine	0.2250416365545	0.290394004780123	24	0.621759440927739
423	WGS_Mut_highest_VAF_Blood_plasma_cfDNA	Creatinine	0.014389775482179	0.931668586930745	38	0.973794179369342
424	WGS_Evidence_of_Disease_BM_cells	Creatinine	0.272351192555493	0.19791350981703	24	0.523267565651699
425	WGS_Evidence_of_Disease_Blood_plasma_cfDNA	Creatinine	0.0529353294207077	0.752278752523208	38	0.913620879670611
426	Num_days_to_closest_relapse	Creatinine	-0.0393208378638393	0.889347647628943	15	0.951497483239376
427	BM_Mutation_Count	Creatinine	0.183123114322179	0.391720355672922	24	0.709466941185345
428	Blood_Mutation_Count	Creatinine	-0.0363417464140702	0.828509645979957	38	0.939255642742543
429	WGS_Evidence_of_Disease_Blood_plasma_cfDNA_Relaxed	Creatinine	0.057244547680622	0.732824114779319	38	0.904138527239096
430	LDH	Hemoglobin	-0.285102481156851	0.102183436087606	34	0.432538657985815
431	Plasma_pct	Hemoglobin	-1	0	2	0
432	IgA	Hemoglobin	0.306881873130243	0.0823657091701149	33	0.405768865529519
433	IgG	Hemoglobin	-0.025837032808455	0.884676613579571	34	0.951224899265211
434	IgM	Hemoglobin	0.226918930723039	0.204109375518934	33	0.531439010573169
435	Kappa	Hemoglobin	-0.0998318486622552	0.574288009902344	34	0.816800087326328
436	Kappa_Lambda_Ratio	Hemoglobin	-0.196530521292312	0.257826685165456	35	0.597108655068593
437	Lambda	Hemoglobin	0.0379677240165075	0.836551175303162	32	0.941839313584517
438	M_Protein	Hemoglobin	-0.16422779259613	0.36110452334318	33	0.69255666714177
439	Flow_pct_cells	Hemoglobin	-0.365216195073483	0.0309805772114893	35	0.220641473059225
440	PerMillionCount_Adaptive	Hemoglobin	-0.150094719614222	0.4285529125805	30	0.73405597897452
441	Adaptive_Frequency	Hemoglobin	-0.150094719614222	0.4285529125805	30	0.73405597897452
442	MRD_Clinical_Binary	Hemoglobin	0.249904378157793	0.135772731776606	37	0.451705434564476
443	MRD_Clinical_Stringent_Binary	Hemoglobin	0.249904378157793	0.135772731776606	37	0.451705434564476
444	Cumulative_VAF_BM	Hemoglobin	-0.143771262136529	0.545365228162646	20	0.794313135427658
445	detect_rate_BM	Hemoglobin	-0.143771262136529	0.545365228162646	20	0.794313135427658
446	sites_rate_BM	Hemoglobin	-0.165600406649405	0.485338136557831	20	0.766214167522927
447	zscore_BM	Hemoglobin	-0.249153339095242	0.28945277299729	20	0.621284599571091
448	z_score_detection_rate_BM	Hemoglobin	-0.172374968739608	0.467400720615091	20	0.75371902045199
449	PercentChangeAtSecondTimepoint_BM	Hemoglobin	-0.372600914961162	0.105682016402042	20	0.43737705921395
450	cfWGS_blood_Binary	Hemoglobin	0.0156190236348621	0.926895545473334	37	0.972425284213989
451	Cumulative_VAF_blood	Hemoglobin	-0.405052852632071	0.0128862861466226	37	0.124543435942218
452	detect_rate_blood	Hemoglobin	-0.402871180850144	0.0372008517587259	27	0.242480562942026
453	sites_rate_blood	Hemoglobin	0.0829083291331824	0.625660500308942	37	0.852919122955087
454	zscore_blood	Hemoglobin	0.0739157132416488	0.714062783859869	27	0.894517462764355
455	z_score_detection_rate_blood	Hemoglobin	-0.0516188245365234	0.798184223430241	27	0.929871182851392
456	PercentChangeFromBaseline_blood	Hemoglobin	-0.10697231221299	0.528585835792698	37	0.789113185095902
457	PercentChangeAtSecondTimepoint_blood	Hemoglobin	0.147199000252303	0.391607839354731	36	0.709466941185345
458	FS	Hemoglobin	-0.259637099388464	0.120697222648153	37	0.438194989990141
459	Proportion.Short	Hemoglobin	-0.26461871573123	0.113483546143414	37	0.438194989990141
460	Mean.Coverage	Hemoglobin	0.130470904215308	0.441487878328893	37	0.745063871069337
461	Midpoint.Coverage	Hemoglobin	0.194994696845425	0.247460492408504	37	0.580877410945334
462	Midpoint.normalized	Hemoglobin	0.152295128193142	0.368203062007536	37	0.696165352210969
463	Amplitude	Hemoglobin	0.147787951502068	0.382711100740492	37	0.70285584318583
464	Zscore.Coverage	Hemoglobin	0.130470904215308	0.441487878328893	37	0.745063871069337
465	Zscore.Midpoint	Hemoglobin	0.152295128193142	0.368203062007536	37	0.696165352210969
466	Zscore.Amplitude	Hemoglobin	0.147787951502068	0.382711100740492	37	0.70285584318583
467	WGS_Tumor_Fraction_BM_cells	Hemoglobin	-0.233861872147403	0.294871269036929	22	0.624390814484561
468	WGS_Tumor_Fraction_Blood_plasma_cfDNA	Hemoglobin	-0.141416547099089	0.403781547214292	37	0.716148000656224
469	WGS_IGH_MYC_BM_cells	Hemoglobin	-0.292862160367371	0.185940042893654	22	0.514438568500948
470	WGS_IGH_FGFR3_BM_cells	Hemoglobin	-0.120590301327741	0.592954310037729	22	0.831123234639149
471	WGS_IGH_FGFR3_Blood_plasma_cfDNA	Hemoglobin	-0.140571212713759	0.406626098244097	37	0.717198872812838
472	WGS_Mut_highest_VAF_BM_cells	Hemoglobin	-0.158458972534642	0.481231162802967	22	0.765192933501041
473	WGS_Mut_highest_VAF_Blood_plasma_cfDNA	Hemoglobin	-0.083101134089422	0.624854289747328	37	0.852919122955087
474	WGS_Evidence_of_Disease_BM_cells	Hemoglobin	0	1	22	1
475	WGS_Evidence_of_Disease_Blood_plasma_cfDNA	Hemoglobin	-0.152389417760917	0.367903097850465	37	0.696165352210969
476	Num_days_to_closest_relapse	Hemoglobin	0.247252747252747	0.415405119725538	13	0.725177454213099
477	BM_Mutation_Count	Hemoglobin	-0.054298720703539	0.81033505345488	22	0.932720986345271
478	Blood_Mutation_Count	Hemoglobin	-0.229035741854328	0.17270657040248	37	0.501715455380678
479	WGS_Evidence_of_Disease_Blood_plasma_cfDNA_Relaxed	Hemoglobin	-0.122620112517957	0.469677302141148	37	0.755852774608545
480	Plasma_pct	LDH	1	0	2	0
481	IgA	LDH	0.0217271727172717	0.906042941084091	32	0.962218715822884
482	IgG	LDH	-0.111816815869053	0.535574583362531	33	0.789371053567366
483	IgM	LDH	-0.103726907756983	0.572107460388556	32	0.815276693963922
484	Kappa	LDH	0.0812573250520978	0.653046573232783	33	0.863207378235247
485	Kappa_Lambda_Ratio	LDH	0.0211267726946712	0.90559666096158	34	0.962218715822884
486	Lambda	LDH	0.0850068865144676	0.64366651538825	32	0.860446060693966
487	M_Protein	LDH	-0.129453087610913	0.472752822263302	33	0.759603830358883
488	Flow_pct_cells	LDH	0.0258330797764612	0.884694140414869	34	0.951224899265211
489	PerMillionCount_Adaptive	LDH	-0.268046324961509	0.159765901606715	29	0.482307250160785
490	Adaptive_Frequency	LDH	-0.268046324961509	0.159765901606715	29	0.482307250160785
491	MRD_Clinical_Binary	LDH	-0.236024705773532	0.165795689664648	36	0.492396280365186
492	MRD_Clinical_Stringent_Binary	LDH	-0.236024705773532	0.165795689664648	36	0.492396280365186
493	Cumulative_VAF_BM	LDH	-0.145501793968202	0.529147722987089	21	0.789113185095902
494	detect_rate_BM	LDH	-0.145501793968202	0.529147722987089	21	0.789113185095902
495	sites_rate_BM	LDH	-0.108476783895936	0.639749391175535	21	0.860446060693966
496	zscore_BM	LDH	-0.0850925670081894	0.713818977704514	21	0.894517462764355
497	z_score_detection_rate_BM	LDH	-0.131861000783683	0.568840818493698	21	0.811336509176206
498	PercentChangeAtSecondTimepoint_BM	LDH	0.114972399698088	0.619711777202155	21	0.851401472718107
499	cfWGS_blood_Binary	LDH	-0.138359310281036	0.420969921448421	36	0.731248834161882
500	Cumulative_VAF_blood	LDH	0.0507274403746846	0.768901367737803	36	0.918011984945755
501	detect_rate_blood	LDH	0.275791375500774	0.172654267729962	26	0.501715455380678
502	sites_rate_blood	LDH	-0.0610274282680216	0.723659794089348	36	0.899376037194377
503	zscore_blood	LDH	-0.35551766643338	0.0746861958903278	26	0.381141943629106
504	z_score_detection_rate_blood	LDH	-0.324037757567286	0.106325406486511	26	0.43737705921395
505	PercentChangeFromBaseline_blood	LDH	-0.226724757993306	0.183606444876538	36	0.514438568500948
506	PercentChangeAtSecondTimepoint_blood	LDH	-0.142356745097149	0.414629029805963	35	0.725177454213099
507	FS	LDH	0.167889802661393	0.327699328092328	36	0.663064137543542
508	Proportion.Short	LDH	0.102871129084703	0.550486547082699	36	0.798274707839958
509	Mean.Coverage	LDH	0.221835989252745	0.193493464277002	36	0.520434140461118
510	Midpoint.Coverage	LDH	0.069782417977358	0.685910010942613	36	0.888053053446065
511	Midpoint.normalized	LDH	-0.0833011520873627	0.629089480283636	36	0.852919122955087
512	Amplitude	LDH	-0.247457209137421	0.145645696387263	36	0.4674713446196
513	Zscore.Coverage	LDH	0.221835989252745	0.193493464277002	36	0.520434140461118
514	Zscore.Midpoint	LDH	-0.0833011520873627	0.629089480283636	36	0.852919122955087
515	Zscore.Amplitude	LDH	-0.247457209137421	0.145645696387263	36	0.4674713446196
516	WGS_Tumor_Fraction_BM_cells	LDH	-0.000494682302893577	0.998212658569232	23	1
517	WGS_Tumor_Fraction_Blood_plasma_cfDNA	LDH	-0.220433926311184	0.196396609847247	36	0.523267565651699
518	WGS_IGH_MYC_BM_cells	LDH	0.0160745801470594	0.94196822499982	23	0.978154279261518
519	WGS_IGH_FGFR3_BM_cells	LDH	-0.353640763235308	0.097840434405541	23	0.422104617260813
520	WGS_IGH_FGFR3_Blood_plasma_cfDNA	LDH	-0.28485740351978	0.0921980410508014	36	0.421074964347319
521	WGS_Mut_highest_VAF_BM_cells	LDH	-0.000561294241689732	0.997971982778256	23	1
522	WGS_Mut_highest_VAF_Blood_plasma_cfDNA	LDH	-0.130019021316779	0.44976945465913	36	0.748811204514681
523	WGS_Evidence_of_Disease_BM_cells	LDH	-0.116339269788769	0.597062281938489	23	0.831123234639149
524	WGS_Evidence_of_Disease_Blood_plasma_cfDNA	LDH	-0.0667813168054724	0.698771440486833	36	0.888151804255006
525	Num_days_to_closest_relapse	LDH	-0.27972027972028	0.378568669662303	12	0.700192726623729
526	BM_Mutation_Count	LDH	-0.0993328421725734	0.652036068482689	23	0.863207378235247
527	Blood_Mutation_Count	LDH	-0.125788602147378	0.464774869379751	36	0.752865659201282
528	WGS_Evidence_of_Disease_Blood_plasma_cfDNA_Relaxed	LDH	-0.116458561727727	0.49878768988636	36	0.775294432617612
529	IgA	Plasma_pct	-1	0	2	0
530	IgG	Plasma_pct	1	0	2	0
531	IgM	Plasma_pct	1	0	2	0
532	Kappa	Plasma_pct	-1	0	2	0
533	Kappa_Lambda_Ratio	Plasma_pct	-1	0	2	0
534	Lambda	Plasma_pct	1	0	2	0
535	M_Protein	Plasma_pct	1	0	2	0
536	Flow_pct_cells	Plasma_pct	1	0	2	0
537	PerMillionCount_Adaptive	Plasma_pct	1	0	2	0
538	Adaptive_Frequency	Plasma_pct	1	0	2	0
539	Cumulative_VAF_BM	Plasma_pct	-1	0	2	0
540	detect_rate_BM	Plasma_pct	-1	0	2	0
541	sites_rate_BM	Plasma_pct	-1	0	2	0
542	zscore_BM	Plasma_pct	1	0	2	0
543	z_score_detection_rate_BM	Plasma_pct	-1	0	2	0
544	PercentChangeAtSecondTimepoint_BM	Plasma_pct	-1	0	2	0
545	Cumulative_VAF_blood	Plasma_pct	1	0	2	0
546	detect_rate_blood	Plasma_pct	1	0	2	0
547	sites_rate_blood	Plasma_pct	-1	0	2	0
548	zscore_blood	Plasma_pct	-1	0	2	0
549	z_score_detection_rate_blood	Plasma_pct	-1	0	2	0
550	PercentChangeAtSecondTimepoint_blood	Plasma_pct	-1	0	2	0
551	FS	Plasma_pct	1	0	2	0
552	Proportion.Short	Plasma_pct	-1	0	2	0
553	Mean.Coverage	Plasma_pct	-1	0	2	0
554	Midpoint.Coverage	Plasma_pct	-1	0	2	0
555	Midpoint.normalized	Plasma_pct	-1	0	2	0
556	Amplitude	Plasma_pct	-1	0	2	0
557	Zscore.Coverage	Plasma_pct	-1	0	2	0
558	Zscore.Midpoint	Plasma_pct	-1	0	2	0
559	Zscore.Amplitude	Plasma_pct	-1	0	2	0
560	WGS_Tumor_Fraction_BM_cells	Plasma_pct	-1	0	2	0
561	WGS_Tumor_Fraction_Blood_plasma_cfDNA	Plasma_pct	-1	0	2	0
562	WGS_Mut_highest_VAF_BM_cells	Plasma_pct	1	0	2	0
563	BM_Mutation_Count	Plasma_pct	-1	0	2	0
564	Blood_Mutation_Count	Plasma_pct	1	0	2	0
565	IgG	IgA	-0.529223477340923	0.000757416605243755	37	0.0110111825804344
566	IgM	IgA	0.250015033673293	0.135593866714357	37	0.451705434564476
567	Kappa	IgA	-0.140739610445191	0.427245719939452	34	0.73405597897452
568	Kappa_Lambda_Ratio	IgA	-0.218774721871581	0.206716589549373	35	0.533760746149872
569	Lambda	IgA	0.165368045428493	0.365733412277047	32	0.69453216601459
570	M_Protein	IgA	-0.0605115983106244	0.742164738597439	32	0.907381623868247
571	Flow_pct_cells	IgA	-0.434325745373927	0.00913373806730888	35	0.0981451357543128
572	PerMillionCount_Adaptive	IgA	-0.10035603274712	0.59774128993378	30	0.831123234639149
573	Adaptive_Frequency	IgA	-0.10035603274712	0.59774128993378	30	0.831123234639149
574	MRD_Clinical_Binary	IgA	-0.0780580711522188	0.646080597018186	37	0.860446060693966
575	MRD_Clinical_Stringent_Binary	IgA	-0.0780580711522188	0.646080597018186	37	0.860446060693966
576	Cumulative_VAF_BM	IgA	-0.0840336237120896	0.703045912880916	23	0.888151804255006
577	detect_rate_BM	IgA	-0.0840336237120896	0.703045912880916	23	0.888151804255006
578	sites_rate_BM	IgA	-0.126050435568134	0.566577835394774	23	0.81006583077104
579	zscore_BM	IgA	-0.230845307491446	0.289256398966495	23	0.621284599571091
580	z_score_detection_rate_BM	IgA	-0.182896710432195	0.403545123826299	23	0.716148000656224
581	PercentChangeAtSecondTimepoint_BM	IgA	-0.443400943939673	0.0340749314183133	23	0.230657458430062
582	cfWGS_blood_Binary	IgA	-0.218562599226213	0.193733865004023	37	0.520434140461118
583	Cumulative_VAF_blood	IgA	-0.0161232959046518	0.924541948614904	37	0.972043440612661
584	detect_rate_blood	IgA	-0.0112859103727344	0.956362798964112	26	0.98482597750471
585	sites_rate_blood	IgA	-0.109543569234546	0.518665255940767	37	0.785031402255054
586	zscore_blood	IgA	-0.111491114591255	0.587659044317592	26	0.827890998916478
587	z_score_detection_rate_blood	IgA	-0.224008221034576	0.271288253422278	26	0.611901797158462
588	PercentChangeFromBaseline_blood	IgA	0.00681686451623449	0.968059178928323	37	0.991494053201579
589	PercentChangeAtSecondTimepoint_blood	IgA	-0.0374565584258775	0.828298852193745	36	0.939255642742543
590	FS	IgA	-0.0882039128901538	0.603675458169789	37	0.836825755315493
591	Proportion.Short	IgA	-0.0579727330689318	0.733240666888122	37	0.904138527239096
592	Mean.Coverage	IgA	0.0910492004027395	0.592001995570403	37	0.831123234639149
593	Midpoint.Coverage	IgA	-0.0968583290742684	0.568482252041916	37	0.811336509176206
594	Midpoint.normalized	IgA	-0.150918791813395	0.372598168624393	37	0.696859277535351
595	Amplitude	IgA	-0.0503852997020368	0.767114988828926	37	0.916511692454449
596	Zscore.Coverage	IgA	0.0910492004027395	0.592001995570403	37	0.831123234639149
597	Zscore.Midpoint	IgA	-0.150918791813395	0.372598168624393	37	0.696859277535351
598	Zscore.Amplitude	IgA	-0.0503852997020368	0.767114988828926	37	0.916511692454449
599	WGS_Tumor_Fraction_BM_cells	IgA	0.0165575676502988	0.937386956576345	25	0.976031316330388
600	WGS_Tumor_Fraction_Blood_plasma_cfDNA	IgA	0.0477884504723609	0.778810744255555	37	0.919148912735755
601	WGS_IGH_MYC_BM_cells	IgA	-0.297337103888381	0.148892011249053	25	0.473400559795871
602	WGS_IGH_FGFR3_BM_cells	IgA	0.311496013597351	0.129584256377406	25	0.438709909066366
603	WGS_IGH_FGFR3_Blood_plasma_cfDNA	IgA	0.265397441917544	0.112385907297278	37	0.438194989990141
604	WGS_Mut_highest_VAF_BM_cells	IgA	-0.0977344922432835	0.64209641230499	25	0.860446060693966
605	WGS_Mut_highest_VAF_Blood_plasma_cfDNA	IgA	-0.111011387998618	0.513043591493799	37	0.77874777263618
606	WGS_Evidence_of_Disease_BM_cells	IgA	-0.0818175563557822	0.697426355929908	25	0.888151804255006
607	WGS_Evidence_of_Disease_Blood_plasma_cfDNA	IgA	-0.0216320872282351	0.898876038847069	37	0.959318659596194
608	Num_days_to_closest_relapse	IgA	0.0417582417582418	0.887286973189064	14	0.951454506157714
609	BM_Mutation_Count	IgA	-0.186610248518813	0.371769065258154	25	0.696815257742803
610	Blood_Mutation_Count	IgA	0.12815649171271	0.449700290006398	37	0.748811204514681
611	WGS_Evidence_of_Disease_Blood_plasma_cfDNA_Relaxed	IgA	0.0166164138285497	0.922241023214105	37	0.970894711990726
612	IgM	IgG	-0.0143628835819574	0.93276096356643	37	0.973794179369342
613	Kappa	IgG	0.155182072829132	0.373392246499546	35	0.69759026613846
614	Kappa_Lambda_Ratio	IgG	0.0492745531450611	0.775347855859427	36	0.919148912735755
615	Lambda	IgG	-0.0810562382707994	0.653851745793975	33	0.863207378235247
616	M_Protein	IgG	0.616297553847692	0.000134132860361458	33	0.00239226647861157
617	Flow_pct_cells	IgG	0.263371312111769	0.120661314035352	36	0.438194989990141
618	PerMillionCount_Adaptive	IgG	0.225	0.223625141332474	31	0.551306781463062
619	Adaptive_Frequency	IgG	0.225	0.223625141332474	31	0.551306781463062
620	MRD_Clinical_Binary	IgG	0.0374797429881912	0.823223362258435	38	0.936536210803751
621	MRD_Clinical_Stringent_Binary	IgG	0.0374797429881912	0.823223362258435	38	0.936536210803751
622	Cumulative_VAF_BM	IgG	0.298260869565217	0.156883299610668	24	0.481767760129692
623	detect_rate_BM	IgG	0.298260869565217	0.156883299610668	24	0.481767760129692
624	sites_rate_BM	IgG	0.303478260869565	0.149408500374882	24	0.473400559795871
625	zscore_BM	IgG	0.367826086956522	0.0769988708018303	24	0.388576684357164
626	z_score_detection_rate_BM	IgG	0.334782608695652	0.10980353592187	24	0.438194989990141
627	PercentChangeAtSecondTimepoint_BM	IgG	0.510434782608696	0.0108172185997528	24	0.111391596295074
628	cfWGS_blood_Binary	IgG	0.142423023355126	0.393666624389585	38	0.709466941185345
629	Cumulative_VAF_blood	IgG	-0.0528504212714739	0.752663646465103	38	0.913620879670611
630	detect_rate_blood	IgG	-0.125152625152625	0.533946170788051	27	0.789113185095902
631	sites_rate_blood	IgG	-0.00273552905131852	0.986995349617368	38	1
632	zscore_blood	IgG	0.0305250305250305	0.879863507666233	27	0.951224899265211
633	z_score_detection_rate_blood	IgG	0.116605616605617	0.562446243701679	27	0.806157416407543
634	PercentChangeFromBaseline_blood	IgG	-0.0275213969174528	0.869717829546056	38	0.946892287674435
635	PercentChangeAtSecondTimepoint_blood	IgG	0.120673304883831	0.476811776531437	37	0.7619740829033
636	FS	IgG	-0.064230222124959	0.701637297805667	38	0.888151804255006
637	Proportion.Short	IgG	-0.0939927782033045	0.574592893801238	38	0.816800087326328
638	Mean.Coverage	IgG	-0.0664186453660138	0.691962726037743	38	0.888053053446065
639	Midpoint.Coverage	IgG	-0.149797570850202	0.369373685244585	38	0.696715957280967
640	Midpoint.normalized	IgG	-0.110843637159427	0.507646351080671	38	0.778319803771485
641	Amplitude	IgG	0.000328263486158223	0.99843937673217	38	1
642	Zscore.Coverage	IgG	-0.0664186453660138	0.691962726037743	38	0.888053053446065
643	Zscore.Midpoint	IgG	-0.110843637159427	0.507646351080671	38	0.778319803771485
644	Zscore.Amplitude	IgG	0.000328263486158223	0.99843937673217	38	1
645	WGS_Tumor_Fraction_BM_cells	IgG	0.0366062350485917	0.859088113778247	26	0.941839313584517
646	WGS_Tumor_Fraction_Blood_plasma_cfDNA	IgG	-0.0349129919713377	0.835157092941949	38	0.941839313584517
647	WGS_IGH_MYC_BM_cells	IgG	0.226666666666667	0.265491270224957	26	0.607367059573696
648	WGS_IGH_FGFR3_BM_cells	IgG	-0.333333333333333	0.0960999071279003	26	0.421074964347319
649	WGS_IGH_FGFR3_Blood_plasma_cfDNA	IgG	-0.277350098112615	0.0918261558592457	38	0.421074964347319
650	WGS_Mut_highest_VAF_BM_cells	IgG	0.379310755138196	0.0559905421120379	26	0.316437440731614
651	WGS_Mut_highest_VAF_Blood_plasma_cfDNA	IgG	-0.28196092054685	0.0863352403366093	38	0.418375254292252
652	WGS_Evidence_of_Disease_BM_cells	IgG	0.3079201435678	0.125934894090115	26	0.438194989990141
653	WGS_Evidence_of_Disease_Blood_plasma_cfDNA	IgG	-0.0413019110900938	0.805525844754461	38	0.931885391293094
654	Num_days_to_closest_relapse	IgG	0.538461538461538	0.0469761458595552	14	0.27831757649668
655	BM_Mutation_Count	IgG	0.0803418803418803	0.696426553397315	26	0.888151804255006
656	Blood_Mutation_Count	IgG	-0.0830506619980304	0.620095870303361	38	0.851401472718107
657	WGS_Evidence_of_Disease_Blood_plasma_cfDNA_Relaxed	IgG	-0.0608523105806485	0.716661218669719	38	0.895826523337149
658	Kappa	IgM	0.221865432161643	0.20727842208566	34	0.534413815511462
659	Kappa_Lambda_Ratio	IgM	-0.00703086843640372	0.968025373139108	35	0.991494053201579
660	Lambda	IgM	0.221212494276905	0.223709456986745	32	0.551306781463062
661	M_Protein	IgM	-0.0905169101409017	0.62223701601968	32	0.852919122955087
662	Flow_pct_cells	IgM	0.0592031897280996	0.735493445068482	35	0.904338066786407
663	PerMillionCount_Adaptive	IgM	0.190688519630987	0.312799827483681	30	0.647360058228217
664	Adaptive_Frequency	IgM	0.190688519630987	0.312799827483681	30	0.647360058228217
665	MRD_Clinical_Binary	IgM	-0.179757494176168	0.287059223962725	37	0.621284599571091
666	MRD_Clinical_Stringent_Binary	IgM	-0.179757494176168	0.287059223962725	37	0.621284599571091
667	Cumulative_VAF_BM	IgM	-0.0603662218766652	0.784383711353265	23	0.924074260851094
668	detect_rate_BM	IgM	-0.0603662218766652	0.784383711353265	23	0.924074260851094
669	sites_rate_BM	IgM	-0.0504701199296709	0.819107180041905	23	0.935967913786324
670	zscore_BM	IgM	-0.0950025786911452	0.666333279038691	23	0.87528972872964
671	z_score_detection_rate_BM	IgM	-0.107372706124888	0.625805732790628	23	0.852919122955087
672	PercentChangeAtSecondTimepoint_BM	IgM	-0.176645419753848	0.420076424530825	23	0.731118928006365
673	cfWGS_blood_Binary	IgM	0.078155432250508	0.645668112678909	37	0.860446060693966
674	Cumulative_VAF_blood	IgM	-0.192059054839728	0.254789434319882	37	0.591658686407242
675	detect_rate_blood	IgM	-0.271778391165703	0.17924251639653	26	0.507908901391181
676	sites_rate_blood	IgM	-0.0227906913036019	0.893489986809153	37	0.954748410858453
677	zscore_blood	IgM	0.0332021460240217	0.872080706359184	26	0.948021580420056
678	z_score_detection_rate_blood	IgM	-0.0335444361892178	0.870772748593578	26	0.947444562935151
679	PercentChangeFromBaseline_blood	IgM	0.0583458802813921	0.731586905342275	37	0.904138527239096
680	PercentChangeAtSecondTimepoint_blood	IgM	-0.113416791384991	0.5101430505407	36	0.778319803771485
681	FS	IgM	-0.0601816692235736	0.723468305097553	37	0.899376037194377
682	Proportion.Short	IgM	-0.0770372846668625	0.650411553276735	37	0.863069334178314
683	Mean.Coverage	IgM	0.187073591117065	0.267563574262068	37	0.608349371615673
684	Midpoint.Coverage	IgM	0.196094906424741	0.244750517041962	37	0.5776512885165
685	Midpoint.normalized	IgM	0.157279510298294	0.352546288534248	37	0.683777917132756
686	Amplitude	IgM	-0.361208716858648	0.0280568094769849	37	0.210122425953177
687	Zscore.Coverage	IgM	0.187073591117065	0.267563574262068	37	0.608349371615673
688	Zscore.Midpoint	IgM	0.157279510298294	0.352546288534248	37	0.683777917132756
689	Zscore.Amplitude	IgM	-0.361208716858648	0.0280568094769849	37	0.210122425953177
690	WGS_Tumor_Fraction_BM_cells	IgM	-0.13718690806664	0.51316327214176	25	0.77874777263618
691	WGS_Tumor_Fraction_Blood_plasma_cfDNA	IgM	-0.158741567288295	0.348031341113525	37	0.678798444336413
692	WGS_IGH_MYC_BM_cells	IgM	-0.283396443301734	0.169822209318598	25	0.497531964505828
693	WGS_IGH_FGFR3_BM_cells	IgM	0.113358577320694	0.589528477496513	25	0.829848873937321
694	WGS_IGH_FGFR3_Blood_plasma_cfDNA	IgM	0.10160206192566	0.549599122206287	37	0.797656444141676
695	WGS_Mut_highest_VAF_BM_cells	IgM	-0.0817255363910884	0.697750974294397	25	0.888151804255006
696	WGS_Mut_highest_VAF_Blood_plasma_cfDNA	IgM	-0.239642232933313	0.153128393773039	37	0.480046077981266
697	WGS_Evidence_of_Disease_BM_cells	IgM	-0.0204701535530112	0.92263058179928	25	0.970894711990726
698	WGS_Evidence_of_Disease_Blood_plasma_cfDNA	IgM	-0.0676845897726935	0.690604093997963	37	0.888053053446065
699	Num_days_to_closest_relapse	IgM	0.571116685283897	0.0329045559716898	14	0.226501383280332
700	BM_Mutation_Count	IgM	-0.4070083578173	0.0434623415374631	25	0.273312082767374
701	Blood_Mutation_Count	IgM	-0.0834471665960005	0.623408437567055	37	0.852919122955087
702	WGS_Evidence_of_Disease_Blood_plasma_cfDNA_Relaxed	IgM	-0.0332742786505994	0.844996328095267	37	0.941839313584517
703	Kappa_Lambda_Ratio	Kappa	0.851851197369082	4.40536496171262e-13	43	1.24939039078079e-11
704	Lambda	Kappa	-0.379192270223429	0.0158191602216977	40	0.14455132963821
705	M_Protein	Kappa	-0.068646630998416	0.68642875744617	37	0.888053053446065
706	Flow_pct_cells	Kappa	-0.140169004800545	0.38206921609684	41	0.70285584318583
707	PerMillionCount_Adaptive	Kappa	-0.0786290322580645	0.674157202466617	31	0.88100752402172
708	Adaptive_Frequency	Kappa	-0.0786290322580645	0.674157202466617	31	0.88100752402172
709	MRD_Clinical_Binary	Kappa	-0.236248247368447	0.127205405039035	43	0.438194989990141
710	MRD_Clinical_Stringent_Binary	Kappa	-0.236248247368447	0.127205405039035	43	0.438194989990141
711	Cumulative_VAF_BM	Kappa	-0.157692307692308	0.451555411171129	25	0.748984526678862
712	detect_rate_BM	Kappa	-0.157692307692308	0.451555411171129	25	0.748984526678862
713	sites_rate_BM	Kappa	-0.128461538461538	0.54055887017407	25	0.792319642684847
714	zscore_BM	Kappa	-0.171538461538462	0.412281583922563	25	0.724844654660604
715	z_score_detection_rate_BM	Kappa	-0.177692307692308	0.39545398689886	25	0.709466941185345
716	PercentChangeFromBaseline_BM	Kappa	0.339683110243379	0.0966568098127614	25	0.421074964347319
717	PercentChangeAtSecondTimepoint_BM	Kappa	0.126923076923077	0.545458962363039	25	0.794313135427658
718	cfWGS_blood_Binary	Kappa	0.0935414346693485	0.560760471893305	41	0.805743867421444
719	Cumulative_VAF_blood	Kappa	0.0980836236933798	0.54180007936195	41	0.792319642684847
720	detect_rate_blood	Kappa	0.0216748768472906	0.911139517178319	29	0.964897194163197
721	sites_rate_blood	Kappa	0.0048780487804878	0.975852557225679	41	0.995415639151193
722	zscore_blood	Kappa	-0.0206896551724138	0.915163895550921	29	0.965744754798311
723	z_score_detection_rate_blood	Kappa	0.127093596059113	0.511189579824949	29	0.778718249021602
724	PercentChangeFromBaseline_blood	Kappa	0.171193489506666	0.284529850790183	41	0.621222667297551
725	PercentChangeAtSecondTimepoint_blood	Kappa	-0.29249530956848	0.067021839307595	40	0.358041596646721
726	FS	Kappa	-0.000348432055749129	0.998274930848616	41	1
727	Proportion.Short	Kappa	-0.0757839721254355	0.637693753150028	41	0.860446060693966
728	Mean.Coverage	Kappa	-0.0195121951219512	0.903622410126597	41	0.961014178511591
729	Midpoint.Coverage	Kappa	0.0763066202090592	0.635369407143796	41	0.8594128806558
730	Midpoint.normalized	Kappa	0.13588850174216	0.396915945666862	41	0.709466941185345
731	Amplitude	Kappa	0.267595818815331	0.0907483407581278	41	0.421074964347319
732	Zscore.Coverage	Kappa	-0.0195121951219512	0.903622410126597	41	0.961014178511591
733	Zscore.Midpoint	Kappa	0.13588850174216	0.396915945666862	41	0.709466941185345
734	Zscore.Amplitude	Kappa	0.267595818815331	0.0907483407581278	41	0.421074964347319
735	WGS_Tumor_Fraction_BM_cells	Kappa	-0.299162185175746	0.114905189117875	29	0.438194989990141
736	WGS_Tumor_Fraction_Blood_plasma_cfDNA	Kappa	-0.139084980523634	0.385797794823352	41	0.70478372232777
737	WGS_IGH_MYC_BM_cells	Kappa	-0.135526185435788	0.483320424562002	29	0.766214167522927
738	WGS_IGH_FGFR3_BM_cells	Kappa	-0.248464673298944	0.193717491284404	29	0.520434140461118
739	WGS_IGH_FGFR3_Blood_plasma_cfDNA	Kappa	-0.213808993529939	0.179502125395834	41	0.507908901391181
740	WGS_Mut_highest_VAF_BM_cells	Kappa	-0.00636669730892749	0.973851759377962	29	0.993960792757448
741	WGS_Mut_highest_VAF_Blood_plasma_cfDNA	Kappa	-0.00302146060177846	0.985041735184551	41	1
742	WGS_Evidence_of_Disease_BM_cells	Kappa	-0.309035023100369	0.102845513686964	29	0.432538657985815
743	WGS_Evidence_of_Disease_Blood_plasma_cfDNA	Kappa	-0.09843091327751	0.540363151181999	41	0.792319642684847
744	Num_days_to_closest_relapse	Kappa	0.201503759398496	0.394260504761274	20	0.709466941185345
745	BM_Mutation_Count	Kappa	-0.219704433497537	0.252142338603022	29	0.587087813974734
746	Blood_Mutation_Count	Kappa	-0.209059233449477	0.189592783772777	41	0.514438568500948
747	WGS_Evidence_of_Disease_Blood_plasma_cfDNA_Relaxed	Kappa	-0.086079544684764	0.592561610416834	41	0.831123234639149
748	Lambda	Kappa_Lambda_Ratio	-0.701536280246465	3.22863290547204e-07	41	7.54802017090085e-06
749	M_Protein	Kappa_Lambda_Ratio	-0.141112085291298	0.398079911890284	38	0.709466941185345
750	Flow_pct_cells	Kappa_Lambda_Ratio	0.016879706753332	0.915503698190306	42	0.965744754798311
751	PerMillionCount_Adaptive	Kappa_Lambda_Ratio	-0.0371717930248565	0.842632655557268	31	0.941839313584517
752	Adaptive_Frequency	Kappa_Lambda_Ratio	-0.0371717930248565	0.842632655557268	31	0.941839313584517
753	MRD_Clinical_Binary	Kappa_Lambda_Ratio	-0.234469729712171	0.125530694630464	44	0.438194989990141
754	MRD_Clinical_Stringent_Binary	Kappa_Lambda_Ratio	-0.234469729712171	0.125530694630464	44	0.438194989990141
755	Cumulative_VAF_BM	Kappa_Lambda_Ratio	-0.0985373656105989	0.639351034099234	25	0.860446060693966
756	detect_rate_BM	Kappa_Lambda_Ratio	-0.0985373656105989	0.639351034099234	25	0.860446060693966
757	sites_rate_BM	Kappa_Lambda_Ratio	-0.0654349693507883	0.755984691336645	25	0.913620879670611
758	zscore_BM	Kappa_Lambda_Ratio	-0.0315627499221449	0.880945147962152	25	0.951224899265211
759	z_score_detection_rate_BM	Kappa_Lambda_Ratio	-0.129330292363911	0.537800942100509	25	0.791152746457381
760	PercentChangeFromBaseline_BM	Kappa_Lambda_Ratio	0.311615981255794	0.129428827619945	25	0.438709909066366
761	PercentChangeAtSecondTimepoint_BM	Kappa_Lambda_Ratio	0.256351115221324	0.216112383949053	25	0.546505630367972
762	cfWGS_blood_Binary	Kappa_Lambda_Ratio	0.206447316437706	0.18960869717111	42	0.514438568500948
763	Cumulative_VAF_blood	Kappa_Lambda_Ratio	0.20237777535892	0.19867873179921	42	0.523453701363091
764	detect_rate_blood	Kappa_Lambda_Ratio	0.144258998492877	0.44692213309134	30	0.747029265940115
765	sites_rate_blood	Kappa_Lambda_Ratio	0.23556643218402	0.133149339320162	42	0.448148554521167
766	zscore_blood	Kappa_Lambda_Ratio	0.302118922655099	0.104667570622043	30	0.43737705921395
767	z_score_detection_rate_blood	Kappa_Lambda_Ratio	0.396210572367609	0.0301958475263464	30	0.219010337573036
768	PercentChangeFromBaseline_blood	Kappa_Lambda_Ratio	0.169023178628669	0.284592191944154	42	0.621222667297551
769	PercentChangeAtSecondTimepoint_blood	Kappa_Lambda_Ratio	-0.127546495430001	0.42679205942062	41	0.73405597897452
770	FS	Kappa_Lambda_Ratio	0.00900719048309549	0.954853692257836	42	0.983857586424095
771	Proportion.Short	Kappa_Lambda_Ratio	-0.0404106383836176	0.799425181949321	42	0.930196402590642
772	Mean.Coverage	Kappa_Lambda_Ratio	-0.170244014716526	0.28107670167607	42	0.617084636928428
773	Midpoint.Coverage	Kappa_Lambda_Ratio	0.028887926234072	0.855894256852597	42	0.941839313584517
774	Midpoint.normalized	Kappa_Lambda_Ratio	0.140138900579332	0.376062286957304	42	0.700192726623729
775	Amplitude	Kappa_Lambda_Ratio	0.28595801137323	0.0663816808353868	42	0.356646918773972
776	Zscore.Coverage	Kappa_Lambda_Ratio	-0.170244014716526	0.28107670167607	42	0.617084636928428
777	Zscore.Midpoint	Kappa_Lambda_Ratio	0.140138900579332	0.376062286957304	42	0.700192726623729
778	Zscore.Amplitude	Kappa_Lambda_Ratio	0.28595801137323	0.0663816808353868	42	0.356646918773972
779	WGS_Tumor_Fraction_BM_cells	Kappa_Lambda_Ratio	-0.324950690335306	0.0854380861156279	29	0.416442791792488
780	WGS_Tumor_Fraction_Blood_plasma_cfDNA	Kappa_Lambda_Ratio	-0.0603158162542728	0.704360852854259	42	0.888151804255006
781	WGS_IGH_MYC_BM_cells	Kappa_Lambda_Ratio	0.225988327458847	0.238486481493078	29	0.571926836661566
782	WGS_IGH_FGFR3_BM_cells	Kappa_Lambda_Ratio	-0.180790661967078	0.347973457590923	29	0.678798444336413
783	WGS_IGH_FGFR3_Blood_plasma_cfDNA	Kappa_Lambda_Ratio	-0.135481051412245	0.392288556848444	42	0.709466941185345
784	WGS_Mut_highest_VAF_BM_cells	Kappa_Lambda_Ratio	0.0212327864413032	0.912945083317296	29	0.964897194163197
785	WGS_Mut_highest_VAF_Blood_plasma_cfDNA	Kappa_Lambda_Ratio	0.169253336710485	0.283927255280894	42	0.621222667297551
786	WGS_Evidence_of_Disease_BM_cells	Kappa_Lambda_Ratio	-0.358006428053432	0.05653756822753	29	0.31756491244684
787	WGS_Evidence_of_Disease_Blood_plasma_cfDNA	Kappa_Lambda_Ratio	-0.0821076593263518	0.605202155520735	42	0.837599783240697
788	Num_days_to_closest_relapse	Kappa_Lambda_Ratio	0.0845289037323222	0.723099790804533	20	0.899376037194377
789	BM_Mutation_Count	Kappa_Lambda_Ratio	-0.119270591124432	0.53773269178393	29	0.791152746457381
790	Blood_Mutation_Count	Kappa_Lambda_Ratio	-0.0600479365539699	0.705614731193146	42	0.888437761982637
791	WGS_Evidence_of_Disease_Blood_plasma_cfDNA_Relaxed	Kappa_Lambda_Ratio	-0.0195948729102437	0.901973552469113	42	0.961014178511591
792	M_Protein	Lambda	0.0902420192853469	0.600686643764589	36	0.833350355824169
793	Flow_pct_cells	Lambda	-0.132597803702383	0.420996438627303	39	0.731248834161882
794	PerMillionCount_Adaptive	Lambda	0.079566449673607	0.681598805412607	29	0.88525970973259
795	Adaptive_Frequency	Lambda	0.079566449673607	0.681598805412607	29	0.88525970973259
796	MRD_Clinical_Binary	Lambda	0.0400909324456417	0.803462546566655	41	0.931179632087155
797	MRD_Clinical_Stringent_Binary	Lambda	0.0400909324456417	0.803462546566655	41	0.931179632087155
798	Cumulative_VAF_BM	Lambda	-0.016798418972332	0.939359619474044	23	0.976031316330388
799	detect_rate_BM	Lambda	-0.016798418972332	0.939359619474044	23	0.976031316330388
800	sites_rate_BM	Lambda	0.0148221343873518	0.946483197696098	23	0.979901814490874
801	zscore_BM	Lambda	-0.00197628458498024	0.992859549761363	23	1
802	z_score_detection_rate_BM	Lambda	0.0899209486166008	0.683255332933947	23	0.886745480852009
803	PercentChangeFromBaseline_BM	Lambda	-0.25712973861329	0.236244106622234	23	0.568532925970203
804	PercentChangeAtSecondTimepoint_BM	Lambda	-0.208498023715415	0.339725347838477	23	0.671325379893699
805	cfWGS_blood_Binary	Lambda	-0.273875139181205	0.0915778857812086	39	0.421074964347319
806	Cumulative_VAF_blood	Lambda	-0.0518244851111602	0.754034118947153	39	0.913620879670611
807	detect_rate_blood	Lambda	-0.0147783251231527	0.939349868755962	29	0.976031316330388
808	sites_rate_blood	Lambda	-0.319651804650476	0.0472934132700591	39	0.279240972550178
809	zscore_blood	Lambda	-0.429064039408867	0.0202022569147216	29	0.167224423265398
810	z_score_detection_rate_blood	Lambda	-0.471428571428571	0.00983568064258922	29	0.102208947435242
811	PercentChangeFromBaseline_blood	Lambda	-0.225266098611015	0.167952530378156	39	0.494987866361517
812	PercentChangeAtSecondTimepoint_blood	Lambda	-0.0324998632647093	0.846409877955567	38	0.941839313584517
813	FS	Lambda	0.137456349181554	0.404023380717037	39	0.716148000656224
814	Proportion.Short	Lambda	0.15324662198886	0.351643952452691	39	0.683777917132756
815	Mean.Coverage	Lambda	0.183106432746267	0.264524643945318	39	0.607367059573696
816	Midpoint.Coverage	Lambda	-0.156688091703273	0.340802055149621	39	0.671325379893699
817	Midpoint.normalized	Lambda	-0.229768713285808	0.15938967085179	39	0.482307250160785
818	Amplitude	Lambda	-0.214889417755846	0.188936772515664	39	0.514438568500948
819	Zscore.Coverage	Lambda	0.183106432746267	0.264524643945318	39	0.607367059573696
820	Zscore.Midpoint	Lambda	-0.229768713285808	0.15938967085179	39	0.482307250160785
821	Zscore.Amplitude	Lambda	-0.214889417755846	0.188936772515664	39	0.514438568500948
822	WGS_Tumor_Fraction_BM_cells	Lambda	0.477703204586524	0.0117357960562359	27	0.116683489524644
823	WGS_Tumor_Fraction_Blood_plasma_cfDNA	Lambda	0.253201724002882	0.119883243543825	39	0.438194989990141
824	WGS_IGH_MYC_BM_cells	Lambda	-0.2266108860143	0.25568428719335	27	0.592940773249995
825	WGS_IGH_FGFR3_BM_cells	Lambda	0.176252911344455	0.379176712149888	27	0.700192726623729
826	WGS_IGH_FGFR3_Blood_plasma_cfDNA	Lambda	0.129730329085834	0.431199095034938	39	0.737857996449498
827	WGS_Mut_highest_VAF_BM_cells	Lambda	-0.188432301579932	0.346570884715513	27	0.677477548652923
828	WGS_Mut_highest_VAF_Blood_plasma_cfDNA	Lambda	-0.113179489594489	0.492701283453389	39	0.768446894628373
829	WGS_Evidence_of_Disease_BM_cells	Lambda	0.163411433820577	0.415399799577135	27	0.725177454213099
830	WGS_Evidence_of_Disease_Blood_plasma_cfDNA	Lambda	0.19091038528802	0.244346711392344	39	0.577486080203217
831	Num_days_to_closest_relapse	Lambda	-0.0766917293233083	0.74793344754194	20	0.91185684584042
832	BM_Mutation_Count	Lambda	0.07997557997558	0.691708534663942	27	0.888053053446065
833	Blood_Mutation_Count	Lambda	0.0274305380178211	0.868344837313306	39	0.945992801355176
834	WGS_Evidence_of_Disease_Blood_plasma_cfDNA_Relaxed	Lambda	0.0391338947884135	0.813021261778946	39	0.933328986647363
835	Flow_pct_cells	M_Protein	0.0321221407464157	0.848174032655132	38	0.941839313584517
836	PerMillionCount_Adaptive	M_Protein	0.205852910100739	0.275125959853679	30	0.617084636928428
837	Adaptive_Frequency	M_Protein	0.205852910100739	0.275125959853679	30	0.617084636928428
838	MRD_Clinical_Binary	M_Protein	0.221991101803764	0.168598047729952	40	0.495203094351133
839	MRD_Clinical_Stringent_Binary	M_Protein	0.221991101803764	0.168598047729952	40	0.495203094351133
840	Cumulative_VAF_BM	M_Protein	0.380531001618776	0.0605799606505286	25	0.33483492627928
841	detect_rate_BM	M_Protein	0.380531001618776	0.0605799606505286	25	0.33483492627928
842	sites_rate_BM	M_Protein	0.353982327087233	0.082561063969012	25	0.405768865529519
843	zscore_BM	M_Protein	0.204309364873175	0.327267560372384	25	0.663005040531649
844	z_score_detection_rate_BM	M_Protein	0.305502138812243	0.137523014021077	25	0.454733894619811
845	PercentChangeFromBaseline_BM	M_Protein	0.339813833015292	0.0965203108573476	25	0.421074964347319
846	PercentChangeAtSecondTimepoint_BM	M_Protein	0.416698761125515	0.0382511223982909	25	0.246919558765087
847	Cumulative_VAF_blood	M_Protein	0.341465890781195	0.0333798874768239	39	0.228249823458124
848	detect_rate_blood	M_Protein	0.343279509166705	0.073704539309599	28	0.377245127235521
849	sites_rate_blood	M_Protein	-0.051731120720187	0.75446354184476	39	0.913620879670611
850	zscore_blood	M_Protein	-0.0826717797195732	0.675778603686024	28	0.88100752402172
851	z_score_detection_rate_blood	M_Protein	-0.176293464037765	0.369514260778974	28	0.696715957280967
852	PercentChangeFromBaseline_blood	M_Protein	0.184560237875027	0.260684671778245	39	0.602920430717064
853	PercentChangeAtSecondTimepoint_blood	M_Protein	-0.133085260931494	0.425718242819438	38	0.733558326770546
854	FS	M_Protein	-0.00728892503298134	0.964873428606516	39	0.989467120029207
855	Proportion.Short	M_Protein	-0.0420125540095452	0.799538757602476	39	0.930196402590642
856	Mean.Coverage	M_Protein	-0.216541814521487	0.185476823849328	39	0.514438568500948
857	Midpoint.Coverage	M_Protein	-0.485422160182577	0.00173393975926173	39	0.0234352795587718
858	Midpoint.normalized	M_Protein	-0.436424386349758	0.00547664338802289	39	0.064077725504346
859	Amplitude	M_Protein	0.136566109298498	0.407103637631333	39	0.717198872812838
860	Zscore.Coverage	M_Protein	-0.216541814521487	0.185476823849328	39	0.514438568500948
861	Zscore.Midpoint	M_Protein	-0.436424386349758	0.00547664338802289	39	0.064077725504346
862	Zscore.Amplitude	M_Protein	0.136566109298498	0.407103637631333	39	0.717198872812838
863	WGS_Tumor_Fraction_BM_cells	M_Protein	-0.0174152162115602	0.931294355013314	27	0.973794179369342
864	WGS_Tumor_Fraction_Blood_plasma_cfDNA	M_Protein	0.265876645516411	0.101845015721349	39	0.432538657985815
865	WGS_IGH_MYC_BM_cells	M_Protein	0.176306737246258	0.379028835830289	27	0.700192726623729
866	WGS_IGH_FGFR3_BM_cells	M_Protein	0.251866767494655	0.205026452961548	27	0.531439010573169
867	WGS_IGH_FGFR3_Blood_plasma_cfDNA	M_Protein	0.216250052445265	0.186084454183124	39	0.514438568500948
868	WGS_Mut_highest_VAF_BM_cells	M_Protein	-0.0723905373213232	0.719726333685308	27	0.897812627548616
869	WGS_Mut_highest_VAF_Blood_plasma_cfDNA	M_Protein	-0.0441852813272339	0.789400140266185	39	0.928247205576879
870	WGS_Evidence_of_Disease_BM_cells	M_Protein	-0.0755600302483964	0.707973345620557	27	0.889916789364306
871	WGS_Evidence_of_Disease_Blood_plasma_cfDNA	M_Protein	0.301645231211985	0.0620108736621072	39	0.340670690801013
872	Num_days_to_closest_relapse	M_Protein	0.340686274509804	0.180850799570501	17	0.507908901391181
873	BM_Mutation_Count	M_Protein	-0.25954199683198	0.19109648973364	27	0.517366083316426
874	Blood_Mutation_Count	M_Protein	0.131706825943177	0.424151951488413	39	0.733558326770546
875	WGS_Evidence_of_Disease_Blood_plasma_cfDNA_Relaxed	M_Protein	0.116468702813537	0.480131616178102	39	0.76414691443249
876	PerMillionCount_Adaptive	Flow_pct_cells	0.614500381046642	0.000235303884401405	31	0.00370068836376756
877	Adaptive_Frequency	Flow_pct_cells	0.614500381046642	0.000235303884401405	31	0.00370068836376756
878	Cumulative_VAF_BM	Flow_pct_cells	0.213089807168291	0.317437532500594	24	0.652217257988156
879	detect_rate_BM	Flow_pct_cells	0.213089807168291	0.317437532500594	24	0.652217257988156
880	sites_rate_BM	Flow_pct_cells	0.272233100586429	0.198115754625354	24	0.523267565651699
881	zscore_BM	Flow_pct_cells	0.507936519944009	0.0112769152868244	24	0.113424787477943
882	z_score_detection_rate_BM	Flow_pct_cells	0.3239834823273	0.122477414872097	24	0.438194989990141
883	PercentChangeFromBaseline_BM	Flow_pct_cells	-0.346485492636013	0.0971865726229157	24	0.421074964347319
884	PercentChangeAtSecondTimepoint_BM	Flow_pct_cells	0.207001526963483	0.331784088381098	24	0.666022423457335
885	cfWGS_blood_Binary	Flow_pct_cells	0.238394954808474	0.128418994176301	42	0.438194989990141
886	Cumulative_VAF_blood	Flow_pct_cells	0.0476518501028769	0.764429026742411	42	0.916511692454449
887	detect_rate_blood	Flow_pct_cells	-0.0211714891689907	0.909993911591478	31	0.964897194163197
888	sites_rate_blood	Flow_pct_cells	0.33040236882556	0.0325936257567117	42	0.226453705056671
889	zscore_blood	Flow_pct_cells	0.180260107781692	0.331856259549262	31	0.666022423457335
890	z_score_detection_rate_blood	Flow_pct_cells	0.176630709638437	0.34184472811874	31	0.671325379893699
891	PercentChangeFromBaseline_blood	Flow_pct_cells	-0.257262788776686	0.100020628541759	42	0.427248610808007
892	PercentChangeAtSecondTimepoint_blood	Flow_pct_cells	0.283834998285357	0.0721112528914873	41	0.374632034541361
893	FS	Flow_pct_cells	0.415332877172184	0.00623419316869045	42	0.0714248621313542
894	Proportion.Short	Flow_pct_cells	0.493374937799855	0.000900142617765942	42	0.0129770560727923
895	Mean.Coverage	Flow_pct_cells	0.0132096115081104	0.933829215938577	42	0.973794179369342
896	Midpoint.Coverage	Flow_pct_cells	0.293690994511609	0.0590578858819022	42	0.329581105082874
897	Midpoint.normalized	Flow_pct_cells	0.308602457809107	0.0467624264203343	42	0.278179225296304
898	Amplitude	Flow_pct_cells	-0.0312006161387884	0.844493908856252	42	0.941839313584517
899	Zscore.Coverage	Flow_pct_cells	0.0132096115081104	0.933829215938577	42	0.973794179369342
900	Zscore.Midpoint	Flow_pct_cells	0.308602457809107	0.0467624264203343	42	0.278179225296304
901	Zscore.Amplitude	Flow_pct_cells	-0.0312006161387884	0.844493908856252	42	0.941839313584517
902	WGS_Tumor_Fraction_BM_cells	Flow_pct_cells	0.523405420202573	0.00426025167203892	28	0.0526445385187666
903	WGS_Tumor_Fraction_Blood_plasma_cfDNA	Flow_pct_cells	-0.0935992578928225	0.55547016983673	42	0.802809852813319
904	WGS_IGH_MYC_BM_cells	Flow_pct_cells	0.0595699593842029	0.763330070379255	28	0.916511692454449
905	WGS_IGH_FGFR3_BM_cells	Flow_pct_cells	0.274021813167333	0.158227997083706	28	0.482307250160785
906	WGS_IGH_FGFR3_Blood_plasma_cfDNA	Flow_pct_cells	0.199736313488181	0.204726730011677	42	0.531439010573169
907	WGS_Mut_highest_VAF_BM_cells	Flow_pct_cells	0.38849395417365	0.041049028701154	28	0.259178173916045
908	WGS_Mut_highest_VAF_Blood_plasma_cfDNA	Flow_pct_cells	0.17569568840555	0.265725449371145	42	0.607367059573696
909	WGS_Evidence_of_Disease_BM_cells	Flow_pct_cells	0.30905801483734	0.109536397969664	28	0.438194989990141
910	WGS_Evidence_of_Disease_Blood_plasma_cfDNA	Flow_pct_cells	0.195871876730967	0.213805053034853	42	0.545549766593355
911	Num_days_to_closest_relapse	Flow_pct_cells	-0.324182046242721	0.163186736648145	20	0.488430889967631
912	BM_Mutation_Count	Flow_pct_cells	0.47926646131039	0.00986641284490486	28	0.102208947435242
913	Blood_Mutation_Count	Flow_pct_cells	0.292637467213416	0.0600159081951137	42	0.333850550410118
914	WGS_Evidence_of_Disease_Blood_plasma_cfDNA_Relaxed	Flow_pct_cells	0.274799024280782	0.0781979580683738	42	0.389863018611777
915	Adaptive_Frequency	PerMillionCount_Adaptive	1	0	33	0
916	MRD_Clinical_Binary	PerMillionCount_Adaptive	0.27847899646219	0.116582363550687	33	0.438194989990141
917	MRD_Clinical_Stringent_Binary	PerMillionCount_Adaptive	0.27847899646219	0.116582363550687	33	0.438194989990141
918	Cumulative_VAF_BM	PerMillionCount_Adaptive	0.53811405985319	0.0097845385652231	22	0.102208947435242
919	detect_rate_BM	PerMillionCount_Adaptive	0.53811405985319	0.0097845385652231	22	0.102208947435242
920	sites_rate_BM	PerMillionCount_Adaptive	0.593450028232637	0.00359770283144911	22	0.045101636944978
921	zscore_BM	PerMillionCount_Adaptive	0.500846979107849	0.0175835891038023	22	0.15209804574789
922	z_score_detection_rate_BM	PerMillionCount_Adaptive	0.547148503670243	0.00840446814156803	22	0.0908733117807044
923	PercentChangeAtSecondTimepoint_BM	PerMillionCount_Adaptive	0.218520609824958	0.32856935961465	22	0.663273036328289
924	cfWGS_blood_Binary	PerMillionCount_Adaptive	0.297044262893002	0.0932055195402186	33	0.421074964347319
925	Cumulative_VAF_blood	PerMillionCount_Adaptive	0.43716577540107	0.0109605341256453	33	0.111539553160979
926	detect_rate_blood	PerMillionCount_Adaptive	0.401468097120271	0.0640362727494292	22	0.348373433511046
927	sites_rate_blood	PerMillionCount_Adaptive	0.258021390374332	0.147128901779188	33	0.469285343335647
928	zscore_blood	PerMillionCount_Adaptive	0.224167137210615	0.315908560371558	22	0.651396673948505
929	z_score_detection_rate_blood	PerMillionCount_Adaptive	0.168831168831169	0.452603914662911	22	0.749286863508935
930	PercentChangeFromBaseline_blood	PerMillionCount_Adaptive	-0.156449341404301	0.384600442084297	33	0.703788933016093
931	PercentChangeAtSecondTimepoint_blood	PerMillionCount_Adaptive	0.140374331550802	0.43588204030406	33	0.743019220451254
932	FS	PerMillionCount_Adaptive	0.209893048128342	0.24104939458927	33	0.571968892128677
933	Proportion.Short	PerMillionCount_Adaptive	0.199532085561497	0.265593064971885	33	0.607367059573696
934	Mean.Coverage	PerMillionCount_Adaptive	-0.395053475935829	0.0228850603346356	33	0.179959792631452
935	Midpoint.Coverage	PerMillionCount_Adaptive	-0.0103609625668449	0.954365431540668	33	0.983857586424095
936	Midpoint.normalized	PerMillionCount_Adaptive	0.152072192513369	0.398203699358942	33	0.709466941185345
937	Amplitude	PerMillionCount_Adaptive	-0.133355614973262	0.459393774992775	33	0.74980787386784
938	Zscore.Coverage	PerMillionCount_Adaptive	-0.395053475935829	0.0228850603346356	33	0.179959792631452
939	Zscore.Midpoint	PerMillionCount_Adaptive	0.152072192513369	0.398203699358942	33	0.709466941185345
940	Zscore.Amplitude	PerMillionCount_Adaptive	-0.133355614973262	0.459393774992775	33	0.74980787386784
941	WGS_Tumor_Fraction_BM_cells	PerMillionCount_Adaptive	0.303434652208757	0.159275757268016	23	0.482307250160785
942	WGS_Tumor_Fraction_Blood_plasma_cfDNA	PerMillionCount_Adaptive	0.381549261798423	0.0284546603244489	33	0.210369924620925
943	WGS_IGH_MYC_BM_cells	PerMillionCount_Adaptive	-0.0321412173266613	0.884249068059931	23	0.951224899265211
944	WGS_IGH_FGFR3_BM_cells	PerMillionCount_Adaptive	0.289270955939951	0.180647939267974	23	0.507908901391181
945	WGS_IGH_FGFR3_Blood_plasma_cfDNA	PerMillionCount_Adaptive	0.259913730031377	0.144081212780835	33	0.46510866884441
946	WGS_Mut_highest_VAF_BM_cells	PerMillionCount_Adaptive	-0.14075389052522	0.521789587363935	23	0.787649898338621
947	WGS_Mut_highest_VAF_Blood_plasma_cfDNA	PerMillionCount_Adaptive	0.220593567025352	0.217345567712058	33	0.546505630367972
948	WGS_Evidence_of_Disease_BM_cells	PerMillionCount_Adaptive	0.321412173266613	0.134786957651115	23	0.451705434564476
949	WGS_Evidence_of_Disease_Blood_plasma_cfDNA	PerMillionCount_Adaptive	0.35105231069173	0.0451614519616952	33	0.278040255849582
950	Num_days_to_closest_relapse	PerMillionCount_Adaptive	-0.300699300699301	0.342259528940025	12	0.671325379893699
951	BM_Mutation_Count	PerMillionCount_Adaptive	0.0988142292490119	0.653742259476872	23	0.863207378235247
952	Blood_Mutation_Count	PerMillionCount_Adaptive	0.348596256684492	0.0467919968561992	33	0.278179225296304
953	WGS_Evidence_of_Disease_Blood_plasma_cfDNA_Relaxed	PerMillionCount_Adaptive	0.35105231069173	0.0451614519616952	33	0.278040255849582
954	MRD_Clinical_Binary	Adaptive_Frequency	0.27847899646219	0.116582363550687	33	0.438194989990141
955	MRD_Clinical_Stringent_Binary	Adaptive_Frequency	0.27847899646219	0.116582363550687	33	0.438194989990141
956	Cumulative_VAF_BM	Adaptive_Frequency	0.53811405985319	0.0097845385652231	22	0.102208947435242
957	detect_rate_BM	Adaptive_Frequency	0.53811405985319	0.0097845385652231	22	0.102208947435242
958	sites_rate_BM	Adaptive_Frequency	0.593450028232637	0.00359770283144911	22	0.045101636944978
959	zscore_BM	Adaptive_Frequency	0.500846979107849	0.0175835891038023	22	0.15209804574789
960	z_score_detection_rate_BM	Adaptive_Frequency	0.547148503670243	0.00840446814156803	22	0.0908733117807044
961	PercentChangeAtSecondTimepoint_BM	Adaptive_Frequency	0.218520609824958	0.32856935961465	22	0.663273036328289
962	cfWGS_blood_Binary	Adaptive_Frequency	0.297044262893002	0.0932055195402186	33	0.421074964347319
963	Cumulative_VAF_blood	Adaptive_Frequency	0.43716577540107	0.0109605341256453	33	0.111539553160979
964	detect_rate_blood	Adaptive_Frequency	0.401468097120271	0.0640362727494292	22	0.348373433511046
965	sites_rate_blood	Adaptive_Frequency	0.258021390374332	0.147128901779188	33	0.469285343335647
966	zscore_blood	Adaptive_Frequency	0.224167137210615	0.315908560371558	22	0.651396673948505
967	z_score_detection_rate_blood	Adaptive_Frequency	0.168831168831169	0.452603914662911	22	0.749286863508935
968	PercentChangeFromBaseline_blood	Adaptive_Frequency	-0.156449341404301	0.384600442084297	33	0.703788933016093
969	PercentChangeAtSecondTimepoint_blood	Adaptive_Frequency	0.140374331550802	0.43588204030406	33	0.743019220451254
970	FS	Adaptive_Frequency	0.209893048128342	0.24104939458927	33	0.571968892128677
971	Proportion.Short	Adaptive_Frequency	0.199532085561497	0.265593064971885	33	0.607367059573696
972	Mean.Coverage	Adaptive_Frequency	-0.395053475935829	0.0228850603346356	33	0.179959792631452
973	Midpoint.Coverage	Adaptive_Frequency	-0.0103609625668449	0.954365431540668	33	0.983857586424095
974	Midpoint.normalized	Adaptive_Frequency	0.152072192513369	0.398203699358942	33	0.709466941185345
975	Amplitude	Adaptive_Frequency	-0.133355614973262	0.459393774992775	33	0.74980787386784
976	Zscore.Coverage	Adaptive_Frequency	-0.395053475935829	0.0228850603346356	33	0.179959792631452
977	Zscore.Midpoint	Adaptive_Frequency	0.152072192513369	0.398203699358942	33	0.709466941185345
978	Zscore.Amplitude	Adaptive_Frequency	-0.133355614973262	0.459393774992775	33	0.74980787386784
979	WGS_Tumor_Fraction_BM_cells	Adaptive_Frequency	0.303434652208757	0.159275757268016	23	0.482307250160785
980	WGS_Tumor_Fraction_Blood_plasma_cfDNA	Adaptive_Frequency	0.381549261798423	0.0284546603244489	33	0.210369924620925
981	WGS_IGH_MYC_BM_cells	Adaptive_Frequency	-0.0321412173266613	0.884249068059931	23	0.951224899265211
982	WGS_IGH_FGFR3_BM_cells	Adaptive_Frequency	0.289270955939951	0.180647939267974	23	0.507908901391181
983	WGS_IGH_FGFR3_Blood_plasma_cfDNA	Adaptive_Frequency	0.259913730031377	0.144081212780835	33	0.46510866884441
984	WGS_Mut_highest_VAF_BM_cells	Adaptive_Frequency	-0.14075389052522	0.521789587363935	23	0.787649898338621
985	WGS_Mut_highest_VAF_Blood_plasma_cfDNA	Adaptive_Frequency	0.220593567025352	0.217345567712058	33	0.546505630367972
986	WGS_Evidence_of_Disease_BM_cells	Adaptive_Frequency	0.321412173266613	0.134786957651115	23	0.451705434564476
987	WGS_Evidence_of_Disease_Blood_plasma_cfDNA	Adaptive_Frequency	0.35105231069173	0.0451614519616952	33	0.278040255849582
988	Num_days_to_closest_relapse	Adaptive_Frequency	-0.300699300699301	0.342259528940025	12	0.671325379893699
989	BM_Mutation_Count	Adaptive_Frequency	0.0988142292490119	0.653742259476872	23	0.863207378235247
990	Blood_Mutation_Count	Adaptive_Frequency	0.348596256684492	0.0467919968561992	33	0.278179225296304
991	WGS_Evidence_of_Disease_Blood_plasma_cfDNA_Relaxed	Adaptive_Frequency	0.35105231069173	0.0451614519616952	33	0.278040255849582
992	MRD_Clinical_Stringent_Binary	MRD_Clinical_Binary	1	0	46	0
993	Cumulative_VAF_BM	MRD_Clinical_Binary	0.306666666666667	0.12756338932425	26	0.438194989990141
994	detect_rate_BM	MRD_Clinical_Binary	0.306666666666667	0.12756338932425	26	0.438194989990141
995	sites_rate_BM	MRD_Clinical_Binary	0.306666666666667	0.12756338932425	26	0.438194989990141
996	zscore_BM	MRD_Clinical_Binary	0.306666666666667	0.12756338932425	26	0.438194989990141
997	z_score_detection_rate_BM	MRD_Clinical_Binary	0.306666666666667	0.12756338932425	26	0.438194989990141
998	PercentChangeFromBaseline_BM	MRD_Clinical_Binary	-0.04	0.846170377346086	26	0.941839313584517
999	PercentChangeAtSecondTimepoint_BM	MRD_Clinical_Binary	0.2	0.327286881279785	26	0.663005040531649
1000	cfWGS_blood_Binary	MRD_Clinical_Binary	-0.0232558139534884	0.880890187468587	44	0.951224899265211
1001	Cumulative_VAF_blood	MRD_Clinical_Binary	0.00600462534295724	0.969142453158307	44	0.991494053201579
1002	sites_rate_blood	MRD_Clinical_Binary	0.234180388375332	0.12601139009117	44	0.438194989990141
1003	PercentChangeFromBaseline_blood	MRD_Clinical_Binary	0.0481559274240485	0.756245722363188	44	0.913620879670611
1004	PercentChangeAtSecondTimepoint_blood	MRD_Clinical_Binary	0.161643537673148	0.300406009527165	43	0.632241358250602
1005	FS	MRD_Clinical_Binary	0.162124884259845	0.293060609686811	44	0.624377899948501
1006	Proportion.Short	MRD_Clinical_Binary	0.150115633573931	0.330745025758279	44	0.665335923909096
1007	Mean.Coverage	MRD_Clinical_Binary	-0.246189639061247	0.107195302373824	44	0.43737705921395
1008	Midpoint.Coverage	MRD_Clinical_Binary	-0.198152636317589	0.197263970896485	44	0.523267565651699
1009	Midpoint.normalized	MRD_Clinical_Binary	-0.138106382888016	0.371313359891937	44	0.696715957280967
1010	Amplitude	MRD_Clinical_Binary	0.102078630830273	0.509673774001131	44	0.778319803771485
1011	Zscore.Coverage	MRD_Clinical_Binary	-0.246189639061247	0.107195302373824	44	0.43737705921395
1012	Zscore.Midpoint	MRD_Clinical_Binary	-0.138106382888016	0.371313359891937	44	0.696715957280967
1013	Zscore.Amplitude	MRD_Clinical_Binary	0.102078630830273	0.509673774001131	44	0.778319803771485
1014	WGS_Tumor_Fraction_BM_cells	MRD_Clinical_Binary	0.0965867632403774	0.611637031143837	30	0.842010784530729
1015	WGS_Tumor_Fraction_Blood_plasma_cfDNA	MRD_Clinical_Binary	0.114128102875278	0.460720098220528	44	0.74980787386784
1016	WGS_IGH_MYC_BM_cells	MRD_Clinical_Binary	0.0344827586206897	0.856447638077937	30	0.941839313584517
1017	WGS_IGH_FGFR3_BM_cells	MRD_Clinical_Binary	0.0344827586206897	0.856447638077937	30	0.941839313584517
1018	WGS_IGH_FGFR3_Blood_plasma_cfDNA	MRD_Clinical_Binary	0.0232558139534884	0.880890187468587	44	0.951224899265211
1019	WGS_Mut_highest_VAF_BM_cells	MRD_Clinical_Binary	-0.314385946046195	0.0906455754363318	30	0.421074964347319
1020	WGS_Mut_highest_VAF_Blood_plasma_cfDNA	MRD_Clinical_Binary	0.0818066046365141	0.597563162651098	44	0.831123234639149
1021	WGS_Evidence_of_Disease_BM_cells	MRD_Clinical_Binary	-0.0496291666985465	0.794524385039918	30	0.928247205576879
1022	WGS_Evidence_of_Disease_Blood_plasma_cfDNA	MRD_Clinical_Binary	0.212040657210068	0.167033720366904	44	0.493120027704342
1023	BM_Mutation_Count	MRD_Clinical_Binary	0.0536354324860565	0.778332266911426	30	0.919148912735755
1024	Blood_Mutation_Count	MRD_Clinical_Binary	0.186143385631674	0.226356722549437	44	0.554670155822275
1025	WGS_Evidence_of_Disease_Blood_plasma_cfDNA_Relaxed	MRD_Clinical_Binary	0.249029122545876	0.103077471562462	44	0.432538657985815
1026	Cumulative_VAF_BM	MRD_Clinical_Stringent_Binary	0.306666666666667	0.12756338932425	26	0.438194989990141
1027	detect_rate_BM	MRD_Clinical_Stringent_Binary	0.306666666666667	0.12756338932425	26	0.438194989990141
1028	sites_rate_BM	MRD_Clinical_Stringent_Binary	0.306666666666667	0.12756338932425	26	0.438194989990141
1029	zscore_BM	MRD_Clinical_Stringent_Binary	0.306666666666667	0.12756338932425	26	0.438194989990141
1030	z_score_detection_rate_BM	MRD_Clinical_Stringent_Binary	0.306666666666667	0.12756338932425	26	0.438194989990141
1031	PercentChangeFromBaseline_BM	MRD_Clinical_Stringent_Binary	-0.04	0.846170377346086	26	0.941839313584517
1032	PercentChangeAtSecondTimepoint_BM	MRD_Clinical_Stringent_Binary	0.2	0.327286881279785	26	0.663005040531649
1033	cfWGS_blood_Binary	MRD_Clinical_Stringent_Binary	-0.0232558139534884	0.880890187468587	44	0.951224899265211
1034	Cumulative_VAF_blood	MRD_Clinical_Stringent_Binary	0.00600462534295724	0.969142453158307	44	0.991494053201579
1035	sites_rate_blood	MRD_Clinical_Stringent_Binary	0.234180388375332	0.12601139009117	44	0.438194989990141
1036	PercentChangeFromBaseline_blood	MRD_Clinical_Stringent_Binary	0.0481559274240485	0.756245722363188	44	0.913620879670611
1037	PercentChangeAtSecondTimepoint_blood	MRD_Clinical_Stringent_Binary	0.161643537673148	0.300406009527165	43	0.632241358250602
1038	FS	MRD_Clinical_Stringent_Binary	0.162124884259845	0.293060609686811	44	0.624377899948501
1039	Proportion.Short	MRD_Clinical_Stringent_Binary	0.150115633573931	0.330745025758279	44	0.665335923909096
1040	Mean.Coverage	MRD_Clinical_Stringent_Binary	-0.246189639061247	0.107195302373824	44	0.43737705921395
1041	Midpoint.Coverage	MRD_Clinical_Stringent_Binary	-0.198152636317589	0.197263970896485	44	0.523267565651699
1042	Midpoint.normalized	MRD_Clinical_Stringent_Binary	-0.138106382888016	0.371313359891937	44	0.696715957280967
1043	Amplitude	MRD_Clinical_Stringent_Binary	0.102078630830273	0.509673774001131	44	0.778319803771485
1044	Zscore.Coverage	MRD_Clinical_Stringent_Binary	-0.246189639061247	0.107195302373824	44	0.43737705921395
1045	Zscore.Midpoint	MRD_Clinical_Stringent_Binary	-0.138106382888016	0.371313359891937	44	0.696715957280967
1046	Zscore.Amplitude	MRD_Clinical_Stringent_Binary	0.102078630830273	0.509673774001131	44	0.778319803771485
1047	WGS_Tumor_Fraction_BM_cells	MRD_Clinical_Stringent_Binary	0.0965867632403774	0.611637031143837	30	0.842010784530729
1048	WGS_Tumor_Fraction_Blood_plasma_cfDNA	MRD_Clinical_Stringent_Binary	0.114128102875278	0.460720098220528	44	0.74980787386784
1049	WGS_IGH_MYC_BM_cells	MRD_Clinical_Stringent_Binary	0.0344827586206897	0.856447638077937	30	0.941839313584517
1050	WGS_IGH_FGFR3_BM_cells	MRD_Clinical_Stringent_Binary	0.0344827586206897	0.856447638077937	30	0.941839313584517
1051	WGS_IGH_FGFR3_Blood_plasma_cfDNA	MRD_Clinical_Stringent_Binary	0.0232558139534884	0.880890187468587	44	0.951224899265211
1052	WGS_Mut_highest_VAF_BM_cells	MRD_Clinical_Stringent_Binary	-0.314385946046195	0.0906455754363318	30	0.421074964347319
1053	WGS_Mut_highest_VAF_Blood_plasma_cfDNA	MRD_Clinical_Stringent_Binary	0.0818066046365141	0.597563162651098	44	0.831123234639149
1054	WGS_Evidence_of_Disease_BM_cells	MRD_Clinical_Stringent_Binary	-0.0496291666985465	0.794524385039918	30	0.928247205576879
1055	WGS_Evidence_of_Disease_Blood_plasma_cfDNA	MRD_Clinical_Stringent_Binary	0.212040657210068	0.167033720366904	44	0.493120027704342
1056	BM_Mutation_Count	MRD_Clinical_Stringent_Binary	0.0536354324860565	0.778332266911426	30	0.919148912735755
1057	Blood_Mutation_Count	MRD_Clinical_Stringent_Binary	0.186143385631674	0.226356722549437	44	0.554670155822275
1058	WGS_Evidence_of_Disease_Blood_plasma_cfDNA_Relaxed	MRD_Clinical_Stringent_Binary	0.249029122545876	0.103077471562462	44	0.432538657985815
1059	Cumulative_VAF_BM	cfWGS_BM_Binary	0.311085508419128	0.0942691470365129	30	0.421074964347319
1060	detect_rate_BM	cfWGS_BM_Binary	0.311085508419128	0.0942691470365129	30	0.421074964347319
1061	sites_rate_BM	cfWGS_BM_Binary	0.311085508419128	0.0942691470365129	30	0.421074964347319
1062	zscore_BM	cfWGS_BM_Binary	0.311085508419128	0.0942691470365129	30	0.421074964347319
1063	z_score_detection_rate_BM	cfWGS_BM_Binary	0.311085508419128	0.0942691470365129	30	0.421074964347319
1064	PercentChangeFromBaseline_BM	cfWGS_BM_Binary	-0.0344827586206897	0.856447638077937	30	0.941839313584517
1065	PercentChangeAtSecondTimepoint_BM	cfWGS_BM_Binary	0.293640068444207	0.122091934621774	29	0.438194989990141
1066	Cumulative_VAF_blood	cfWGS_BM_Binary	0.225268816441437	0.231353704255252	30	0.5589970787173
1067	sites_rate_blood	cfWGS_BM_Binary	0.203814643447015	0.280011461128847	30	0.617084636928428
1068	PercentChangeFromBaseline_blood	cfWGS_BM_Binary	0.0495996518777984	0.794643995063213	30	0.928247205576879
1069	PercentChangeAtSecondTimepoint_blood	cfWGS_BM_Binary	-0.225876975726313	0.23872409198062	29	0.571926836661566
1070	FS	cfWGS_BM_Binary	0.117997951469324	0.534589972793293	30	0.789113185095902
1071	Proportion.Short	cfWGS_BM_Binary	0.0965437784749017	0.611796275234177	30	0.842010784530729
1072	Mean.Coverage	cfWGS_BM_Binary	0.139452124463747	0.462365063496384	30	0.75036731693128
1073	Midpoint.Coverage	cfWGS_BM_Binary	0.203814643447015	0.280011461128847	30	0.617084636928428
1074	Midpoint.normalized	cfWGS_BM_Binary	0.160906297458169	0.395644082597427	30	0.709466941185345
1075	Amplitude	cfWGS_BM_Binary	-0.0321812594916339	0.865940005197866	30	0.945158491477797
1076	Zscore.Coverage	cfWGS_BM_Binary	0.139452124463747	0.462365063496384	30	0.75036731693128
1077	Zscore.Midpoint	cfWGS_BM_Binary	0.160906297458169	0.395644082597427	30	0.709466941185345
1078	Zscore.Amplitude	cfWGS_BM_Binary	-0.0321812594916339	0.865940005197866	30	0.945158491477797
1079	WGS_Tumor_Fraction_BM_cells	cfWGS_BM_Binary	-0.160924198809669	0.395590821443687	30	0.709466941185345
1080	WGS_Tumor_Fraction_Blood_plasma_cfDNA	cfWGS_BM_Binary	0.182360470452592	0.334791407923697	30	0.667826962617326
1081	WGS_IGH_MYC_BM_cells	cfWGS_BM_Binary	0.0344827586206897	0.856447638077937	30	0.941839313584517
1082	WGS_IGH_FGFR3_BM_cells	cfWGS_BM_Binary	0.0496291666985465	0.794524385039918	30	0.928247205576879
1083	WGS_IGH_FGFR3_Blood_plasma_cfDNA	cfWGS_BM_Binary	0.0344827586206897	0.856447638077937	30	0.941839313584517
1084	WGS_Mut_highest_VAF_BM_cells	cfWGS_BM_Binary	-0.124465398285763	0.512266122629831	30	0.77874777263618
1085	WGS_Mut_highest_VAF_Blood_plasma_cfDNA	cfWGS_BM_Binary	0.092104451093529	0.628334777001366	30	0.852919122955087
1086	WGS_Evidence_of_Disease_Blood_plasma_cfDNA	cfWGS_BM_Binary	0.262612865719445	0.160909423123687	30	0.483286982645796
1087	BM_Mutation_Count	cfWGS_BM_Binary	0.0321812594916339	0.865940005197866	30	0.945158491477797
1088	Blood_Mutation_Count	cfWGS_BM_Binary	0.0965545192858016	0.611756482518666	30	0.842010784530729
1089	WGS_Evidence_of_Disease_Blood_plasma_cfDNA_Relaxed	cfWGS_BM_Binary	0.283654314465588	0.128758043557324	30	0.438487038098761
1090	detect_rate_BM	Cumulative_VAF_BM	1	0	30	0
1091	sites_rate_BM	Cumulative_VAF_BM	0.98754171301446	0	30	0
1092	zscore_BM	Cumulative_VAF_BM	0.84916573971079	2.99717628493568e-09	30	7.51465938107061e-08
1093	z_score_detection_rate_BM	Cumulative_VAF_BM	0.961290322580645	0	30	0
1094	PercentChangeFromBaseline_BM	Cumulative_VAF_BM	-0.0536354324860565	0.778332266911426	30	0.919148912735755
1095	PercentChangeAtSecondTimepoint_BM	Cumulative_VAF_BM	0.621182266009852	0.000322996408750553	29	0.00485898945337789
1096	Cumulative_VAF_blood	Cumulative_VAF_BM	0.422469410456062	0.0200333357494444	30	0.166623417531437
1097	detect_rate_blood	Cumulative_VAF_BM	0.564935064935065	0.0076210964365071	21	0.0839776868481356
1098	sites_rate_blood	Cumulative_VAF_BM	0.242269187986652	0.19708696405477	30	0.523267565651699
1099	zscore_blood	Cumulative_VAF_BM	0.305194805194805	0.178528716089325	21	0.507908901391181
1100	z_score_detection_rate_blood	Cumulative_VAF_BM	0.463636363636364	0.0342652987378762	21	0.230657458430062
1101	PercentChangeFromBaseline_blood	Cumulative_VAF_BM	0.0370313590123599	0.845959029925163	30	0.941839313584517
1102	PercentChangeAtSecondTimepoint_blood	Cumulative_VAF_BM	0.0645320197044335	0.739454212529872	29	0.905347337350799
1103	FS	Cumulative_VAF_BM	0.0451612903225806	0.812681129512384	30	0.933328986647363
1104	Proportion.Short	Cumulative_VAF_BM	0.0131256952169077	0.945116671994447	30	0.979144695589959
1105	Mean.Coverage	Cumulative_VAF_BM	-0.63559510567297	0.000160550868438358	30	0.00265727069854718
1106	Midpoint.Coverage	Cumulative_VAF_BM	-0.284093437152392	0.128141615097371	30	0.438194989990141
1107	Midpoint.normalized	Cumulative_VAF_BM	-0.0758620689655172	0.690311145607593	30	0.888053053446065
1108	Amplitude	Cumulative_VAF_BM	0.0878754171301446	0.644255746442509	30	0.860446060693966
1109	Zscore.Coverage	Cumulative_VAF_BM	-0.63559510567297	0.000160550868438358	30	0.00265727069854718
1110	Zscore.Midpoint	Cumulative_VAF_BM	-0.0758620689655172	0.690311145607593	30	0.888053053446065
1111	Zscore.Amplitude	Cumulative_VAF_BM	0.0878754171301446	0.644255746442509	30	0.860446060693966
1112	WGS_Tumor_Fraction_BM_cells	Cumulative_VAF_BM	0.145066192910123	0.444356380982173	30	0.745063871069337
1113	WGS_Tumor_Fraction_Blood_plasma_cfDNA	Cumulative_VAF_BM	0.904338153503893	7.27351512352925e-12	30	1.93587402518548e-10
1114	WGS_IGH_MYC_BM_cells	Cumulative_VAF_BM	0.203814643447015	0.280011461128847	30	0.617084636928428
1115	WGS_IGH_FGFR3_BM_cells	Cumulative_VAF_BM	0.0463167436645049	0.807976013723656	30	0.932487327379536
1116	WGS_IGH_FGFR3_Blood_plasma_cfDNA	Cumulative_VAF_BM	0.117997951469324	0.534589972793293	30	0.789113185095902
1117	WGS_Mut_highest_VAF_BM_cells	Cumulative_VAF_BM	0.13023792028488	0.492737077006842	30	0.768446894628373
1118	WGS_Mut_highest_VAF_Blood_plasma_cfDNA	Cumulative_VAF_BM	0.37884787105948	0.0389670212835644	30	0.247841716252083
1119	WGS_Evidence_of_Disease_Blood_plasma_cfDNA	Cumulative_VAF_BM	0.637221443427954	0.000152580862494034	30	0.00263964892114679
1120	Num_days_to_closest_relapse	Cumulative_VAF_BM	-0.410989010989011	0.144332668124605	14	0.46510866884441
1121	BM_Mutation_Count	Cumulative_VAF_BM	0.0723025583982203	0.704177319570967	30	0.888151804255006
1122	Blood_Mutation_Count	Cumulative_VAF_BM	0.453220605763682	0.0118963306820929	30	0.116935523181936
1123	WGS_Evidence_of_Disease_Blood_plasma_cfDNA_Relaxed	Cumulative_VAF_BM	0.60928134578414	0.000352130108855153	30	0.00516258549423233
1124	sites_rate_BM	detect_rate_BM	0.98754171301446	0	30	0
1125	zscore_BM	detect_rate_BM	0.84916573971079	2.99717628493568e-09	30	7.51465938107061e-08
1126	z_score_detection_rate_BM	detect_rate_BM	0.961290322580645	0	30	0
1127	PercentChangeFromBaseline_BM	detect_rate_BM	-0.0536354324860565	0.778332266911426	30	0.919148912735755
1128	PercentChangeAtSecondTimepoint_BM	detect_rate_BM	0.621182266009852	0.000322996408750553	29	0.00485898945337789
1129	Cumulative_VAF_blood	detect_rate_BM	0.422469410456062	0.0200333357494444	30	0.166623417531437
1130	detect_rate_blood	detect_rate_BM	0.564935064935065	0.0076210964365071	21	0.0839776868481356
1131	sites_rate_blood	detect_rate_BM	0.242269187986652	0.19708696405477	30	0.523267565651699
1132	zscore_blood	detect_rate_BM	0.305194805194805	0.178528716089325	21	0.507908901391181
1133	z_score_detection_rate_blood	detect_rate_BM	0.463636363636364	0.0342652987378762	21	0.230657458430062
1134	PercentChangeFromBaseline_blood	detect_rate_BM	0.0370313590123599	0.845959029925163	30	0.941839313584517
1135	PercentChangeAtSecondTimepoint_blood	detect_rate_BM	0.0645320197044335	0.739454212529872	29	0.905347337350799
1136	FS	detect_rate_BM	0.0451612903225806	0.812681129512384	30	0.933328986647363
1137	Proportion.Short	detect_rate_BM	0.0131256952169077	0.945116671994447	30	0.979144695589959
1138	Mean.Coverage	detect_rate_BM	-0.63559510567297	0.000160550868438358	30	0.00265727069854718
1139	Midpoint.Coverage	detect_rate_BM	-0.284093437152392	0.128141615097371	30	0.438194989990141
1140	Midpoint.normalized	detect_rate_BM	-0.0758620689655172	0.690311145607593	30	0.888053053446065
1141	Amplitude	detect_rate_BM	0.0878754171301446	0.644255746442509	30	0.860446060693966
1142	Zscore.Coverage	detect_rate_BM	-0.63559510567297	0.000160550868438358	30	0.00265727069854718
1143	Zscore.Midpoint	detect_rate_BM	-0.0758620689655172	0.690311145607593	30	0.888053053446065
1144	Zscore.Amplitude	detect_rate_BM	0.0878754171301446	0.644255746442509	30	0.860446060693966
1145	WGS_Tumor_Fraction_BM_cells	detect_rate_BM	0.145066192910123	0.444356380982173	30	0.745063871069337
1146	WGS_Tumor_Fraction_Blood_plasma_cfDNA	detect_rate_BM	0.904338153503893	7.27351512352925e-12	30	1.93587402518548e-10
1147	WGS_IGH_MYC_BM_cells	detect_rate_BM	0.203814643447015	0.280011461128847	30	0.617084636928428
1148	WGS_IGH_FGFR3_BM_cells	detect_rate_BM	0.0463167436645049	0.807976013723656	30	0.932487327379536
1149	WGS_IGH_FGFR3_Blood_plasma_cfDNA	detect_rate_BM	0.117997951469324	0.534589972793293	30	0.789113185095902
1150	WGS_Mut_highest_VAF_BM_cells	detect_rate_BM	0.13023792028488	0.492737077006842	30	0.768446894628373
1151	WGS_Mut_highest_VAF_Blood_plasma_cfDNA	detect_rate_BM	0.37884787105948	0.0389670212835644	30	0.247841716252083
1152	WGS_Evidence_of_Disease_Blood_plasma_cfDNA	detect_rate_BM	0.637221443427954	0.000152580862494034	30	0.00263964892114679
1153	Num_days_to_closest_relapse	detect_rate_BM	-0.410989010989011	0.144332668124605	14	0.46510866884441
1154	BM_Mutation_Count	detect_rate_BM	0.0723025583982203	0.704177319570967	30	0.888151804255006
1155	Blood_Mutation_Count	detect_rate_BM	0.453220605763682	0.0118963306820929	30	0.116935523181936
1156	WGS_Evidence_of_Disease_Blood_plasma_cfDNA_Relaxed	detect_rate_BM	0.60928134578414	0.000352130108855153	30	0.00516258549423233
1157	zscore_BM	sites_rate_BM	0.889655172413793	4.89110973944662e-11	30	1.28206361352161e-09
1158	z_score_detection_rate_BM	sites_rate_BM	0.963959955506118	0	30	0
1159	PercentChangeFromBaseline_BM	sites_rate_BM	-0.0536354324860565	0.778332266911426	30	0.919148912735755
1160	PercentChangeAtSecondTimepoint_BM	sites_rate_BM	0.619211822660099	0.000341715335607784	29	0.00509627181552988
1161	Cumulative_VAF_blood	sites_rate_BM	0.407786429365962	0.0252944980275585	30	0.193626024724231
1162	detect_rate_blood	sites_rate_BM	0.572727272727273	0.00665652049682675	21	0.075128089830789
1163	sites_rate_blood	sites_rate_BM	0.299221357063404	0.108205276410762	30	0.438194989990141
1164	zscore_blood	sites_rate_BM	0.331168831168831	0.142530865818502	21	0.464366097676099
1165	z_score_detection_rate_blood	sites_rate_BM	0.463636363636364	0.0342652987378762	21	0.230657458430062
1166	PercentChangeFromBaseline_blood	sites_rate_BM	-0.0097721641838172	0.959125417093268	30	0.986496415916381
1167	PercentChangeAtSecondTimepoint_blood	sites_rate_BM	0.0694581280788177	0.720325969385826	29	0.897812627548616
1168	FS	sites_rate_BM	0.0598442714126808	0.753419020854312	30	0.913620879670611
1169	Proportion.Short	sites_rate_BM	0.0318131256952169	0.867460078822328	30	0.945624408546079
1170	Mean.Coverage	sites_rate_BM	-0.618242491657397	0.000271619512354881	30	0.00415842262277827
1171	Midpoint.Coverage	sites_rate_BM	-0.26496106785317	0.157061859371761	30	0.481767760129692
1172	Midpoint.normalized	sites_rate_BM	-0.0585094549499444	0.75875552957218	30	0.915138500189381
1173	Amplitude	sites_rate_BM	0.0798665183537264	0.674828519915429	30	0.88100752402172
1174	Zscore.Coverage	sites_rate_BM	-0.618242491657397	0.000271619512354881	30	0.00415842262277827
1175	Zscore.Midpoint	sites_rate_BM	-0.0585094549499444	0.75875552957218	30	0.915138500189381
1176	Zscore.Amplitude	sites_rate_BM	0.0798665183537264	0.674828519915429	30	0.88100752402172
1177	WGS_Tumor_Fraction_BM_cells	sites_rate_BM	0.181332741137654	0.337568990355476	30	0.670487202428214
1178	WGS_Tumor_Fraction_Blood_plasma_cfDNA	sites_rate_BM	0.912347052280311	2.24975593710042e-12	30	6.17790122410115e-11
1179	WGS_IGH_MYC_BM_cells	sites_rate_BM	0.24672298943586	0.188723780421447	30	0.514438568500948
1180	WGS_IGH_FGFR3_BM_cells	sites_rate_BM	0.0926334873290099	0.626354387766473	30	0.852919122955087
1181	WGS_IGH_FGFR3_Blood_plasma_cfDNA	sites_rate_BM	0.160906297458169	0.395644082597427	30	0.709466941185345
1182	WGS_Mut_highest_VAF_BM_cells	sites_rate_BM	0.109352920455413	0.565135873758353	30	0.808672507528496
1183	WGS_Mut_highest_VAF_Blood_plasma_cfDNA	sites_rate_BM	0.370252163060652	0.0440093661553767	30	0.274859940248381
1184	WGS_Evidence_of_Disease_Blood_plasma_cfDNA	sites_rate_BM	0.669899466167849	5.13863335915854e-05	30	0.000998857945094862
1185	Num_days_to_closest_relapse	sites_rate_BM	-0.384615384615385	0.174508750775096	14	0.504006909584166
1186	BM_Mutation_Count	sites_rate_BM	0.117686318131257	0.535677235195426	30	0.789371053567366
1187	Blood_Mutation_Count	sites_rate_BM	0.487262212382161	0.00631458713669586	30	0.071869972016341
1188	WGS_Evidence_of_Disease_Blood_plasma_cfDNA_Relaxed	sites_rate_BM	0.642896868310161	0.000127449224716525	30	0.00229674123707904
1189	z_score_detection_rate_BM	zscore_BM	0.889210233592881	5.15991693816886e-11	30	1.33233676164659e-09
1190	PercentChangeFromBaseline_BM	zscore_BM	-0.311085508419128	0.0942691470365129	30	0.421074964347319
1191	PercentChangeAtSecondTimepoint_BM	zscore_BM	0.499507389162562	0.00580145103411533	29	0.0669100685934635
1192	Cumulative_VAF_blood	zscore_BM	0.225806451612903	0.230212454744626	30	0.558753325815027
1193	detect_rate_blood	zscore_BM	0.288311688311688	0.205001767314207	21	0.531439010573169
1194	sites_rate_blood	zscore_BM	0.513236929922136	0.00372596288299532	30	0.0463734948746899
1195	zscore_blood	zscore_BM	0.515584415584416	0.0167464412388663	21	0.148733323516217
1196	z_score_detection_rate_blood	zscore_BM	0.568831168831169	0.00712538129864715	21	0.0795284493332875
1197	PercentChangeFromBaseline_blood	zscore_BM	-0.0565756873799943	0.766505851296837	30	0.916511692454449
1198	PercentChangeAtSecondTimepoint_blood	zscore_BM	0.122167487684729	0.527828083507965	29	0.789113185095902
1199	FS	zscore_BM	0.130144605116796	0.49304974164017	30	0.768446894628373
1200	Proportion.Short	zscore_BM	0.126140155728587	0.506561247295868	30	0.778319803771485
1201	Mean.Coverage	zscore_BM	-0.440711902113459	0.01478730335682	30	0.138281269228641
1202	Midpoint.Coverage	zscore_BM	-0.0491657397107898	0.796402967351273	30	0.928596767121065
1203	Midpoint.normalized	zscore_BM	0.127919911012236	0.500533515228615	30	0.775916649951168
1204	Amplitude	zscore_BM	0.0206896551724138	0.913584742219258	30	0.964897194163197
1205	Zscore.Coverage	zscore_BM	-0.440711902113459	0.01478730335682	30	0.138281269228641
1206	Zscore.Midpoint	zscore_BM	0.127919911012236	0.500533515228615	30	0.775916649951168
1207	Zscore.Amplitude	zscore_BM	0.0206896551724138	0.913584742219258	30	0.964897194163197
1208	WGS_Tumor_Fraction_BM_cells	zscore_BM	0.190677495895668	0.312828328716063	30	0.647360058228217
1209	WGS_Tumor_Fraction_Blood_plasma_cfDNA	zscore_BM	0.799777530589544	1.14269619544416e-07	30	2.74564502516444e-06
1210	WGS_IGH_MYC_BM_cells	zscore_BM	0.289631335424705	0.120552760811572	30	0.438194989990141
1211	WGS_IGH_FGFR3_BM_cells	zscore_BM	0.0771945727741749	0.685145227263979	30	0.888053053446065
1212	WGS_IGH_FGFR3_Blood_plasma_cfDNA	zscore_BM	0.117997951469324	0.534589972793293	30	0.789113185095902
1213	WGS_Mut_highest_VAF_BM_cells	zscore_BM	0.284411458351847	0.127696541372043	30	0.438194989990141
1214	WGS_Mut_highest_VAF_Blood_plasma_cfDNA	zscore_BM	0.434242433718598	0.0164983397975211	30	0.148656915883914
1215	WGS_Evidence_of_Disease_Blood_plasma_cfDNA	zscore_BM	0.702577488907744	1.50210103990744e-05	30	0.000305721741063515
1216	Num_days_to_closest_relapse	zscore_BM	-0.520879120879121	0.0561539273437026	14	0.316437440731614
1217	BM_Mutation_Count	zscore_BM	0.38642936596218	0.0349145337317258	30	0.234116834712735
1218	Blood_Mutation_Count	zscore_BM	0.648570479038357	0.000106075307129139	30	0.00195223703546181
1219	WGS_Evidence_of_Disease_Blood_plasma_cfDNA_Relaxed	zscore_BM	0.710127913362204	1.10447869903219e-05	30	0.000233018066990937
1220	PercentChangeFromBaseline_BM	z_score_detection_rate_BM	-0.117997951469324	0.534589972793293	30	0.789113185095902
1221	PercentChangeAtSecondTimepoint_BM	z_score_detection_rate_BM	0.633004926108374	0.000228499191206932	29	0.00366021852581475
1222	Cumulative_VAF_blood	z_score_detection_rate_BM	0.378865406006674	0.0389572311358415	30	0.247841716252083
1223	detect_rate_blood	z_score_detection_rate_BM	0.525974025974026	0.0143224644128725	21	0.135398160843003
1224	sites_rate_blood	z_score_detection_rate_BM	0.383314794215795	0.0365360970115129	30	0.240332501254439
1225	zscore_blood	z_score_detection_rate_BM	0.371428571428571	0.0973583732594958	21	0.421074964347319
1226	z_score_detection_rate_blood	z_score_detection_rate_BM	0.525974025974026	0.0143224644128725	21	0.135398160843003
1227	PercentChangeFromBaseline_blood	z_score_detection_rate_BM	-0.0108008130452716	0.954826970878503	30	0.983857586424095
1228	PercentChangeAtSecondTimepoint_blood	z_score_detection_rate_BM	0.0901477832512315	0.641891754884621	29	0.860446060693966
1229	FS	z_score_detection_rate_BM	0.0496106785317019	0.794599308561224	30	0.928247205576879
1230	Proportion.Short	z_score_detection_rate_BM	0.0269187986651835	0.887711400585559	30	0.951454506157714
1231	Mean.Coverage	z_score_detection_rate_BM	-0.538153503893215	0.00215832926456194	30	0.0285031269289478
1232	Midpoint.Coverage	z_score_detection_rate_BM	-0.22714126807564	0.227395389721455	30	0.556427191256177
1233	Midpoint.normalized	z_score_detection_rate_BM	-0.0411568409343715	0.829036166887799	30	0.939255642742543
1234	Amplitude	z_score_detection_rate_BM	0.103448275862069	0.586443865916956	30	0.827526825478249
1235	Zscore.Coverage	z_score_detection_rate_BM	-0.538153503893215	0.00215832926456194	30	0.0285031269289478
1236	Zscore.Midpoint	z_score_detection_rate_BM	-0.0411568409343715	0.829036166887799	30	0.939255642742543
1237	Zscore.Amplitude	z_score_detection_rate_BM	0.103448275862069	0.586443865916956	30	0.827526825478249
1238	WGS_Tumor_Fraction_BM_cells	z_score_detection_rate_BM	0.256535767523576	0.171178247483554	30	0.499390165508514
1239	WGS_Tumor_Fraction_Blood_plasma_cfDNA	z_score_detection_rate_BM	0.915906562847608	1.28763666396026e-12	30	3.59292165911491e-11
1240	WGS_IGH_MYC_BM_cells	z_score_detection_rate_BM	0.203814643447015	0.280011461128847	30	0.617084636928428
1241	WGS_IGH_FGFR3_BM_cells	z_score_detection_rate_BM	0.0463167436645049	0.807976013723656	30	0.932487327379536
1242	WGS_IGH_FGFR3_Blood_plasma_cfDNA	z_score_detection_rate_BM	0.0965437784749017	0.611796275234177	30	0.842010784530729
1243	WGS_Mut_highest_VAF_BM_cells	z_score_detection_rate_BM	0.216593874635936	0.250294059921583	30	0.585146923870728
1244	WGS_Mut_highest_VAF_Blood_plasma_cfDNA	z_score_detection_rate_BM	0.444748299050499	0.0137966055381469	30	0.131868108182288
1245	WGS_Evidence_of_Disease_Blood_plasma_cfDNA	z_score_detection_rate_BM	0.710746994592718	1.07652475793696e-05	30	0.000229924423608758
1246	Num_days_to_closest_relapse	z_score_detection_rate_BM	-0.520879120879121	0.0561539273437026	14	0.316437440731614
1247	BM_Mutation_Count	z_score_detection_rate_BM	0.252947719688543	0.177454489204238	30	0.507908901391181
1248	Blood_Mutation_Count	z_score_detection_rate_BM	0.551785519044639	0.00157242990183959	30	0.0215897121443055
1249	WGS_Evidence_of_Disease_Blood_plasma_cfDNA_Relaxed	z_score_detection_rate_BM	0.701724032730699	1.5543126799189e-05	30	0.000312669876309267
1250	PercentChangeAtSecondTimepoint_BM	PercentChangeFromBaseline_BM	0.316227766016838	0.0946761010046626	29	0.421074964347319
1251	Cumulative_VAF_blood	PercentChangeFromBaseline_BM	0.289631335424705	0.120552760811572	30	0.438194989990141
1252	detect_rate_blood	PercentChangeFromBaseline_BM	0.332347025644198	0.141029885902297	21	0.46121304841394
1253	sites_rate_blood	PercentChangeFromBaseline_BM	-0.289631335424705	0.120552760811572	30	0.438194989990141
1254	zscore_blood	PercentChangeFromBaseline_BM	-0.369274472937998	0.0994683572687256	21	0.425941232858652
1255	z_score_detection_rate_blood	PercentChangeFromBaseline_BM	-0.369274472937998	0.0994683572687256	21	0.425941232858652
1256	PercentChangeFromBaseline_blood	PercentChangeFromBaseline_BM	0.0495996518777984	0.794643995063213	30	0.928247205576879
1257	PercentChangeAtSecondTimepoint_blood	PercentChangeFromBaseline_BM	-0.293640068444207	0.122091934621774	29	0.438194989990141
1258	FS	PercentChangeFromBaseline_BM	-0.160906297458169	0.395644082597427	30	0.709466941185345
1259	Proportion.Short	PercentChangeFromBaseline_BM	-0.225268816441437	0.231353704255252	30	0.5589970787173
1260	Mean.Coverage	PercentChangeFromBaseline_BM	-0.0536354324860565	0.778332266911426	30	0.919148912735755
1261	Midpoint.Coverage	PercentChangeFromBaseline_BM	-0.268177162430282	0.151899828422586	30	0.477794005765588
1262	Midpoint.normalized	PercentChangeFromBaseline_BM	-0.289631335424705	0.120552760811572	30	0.438194989990141
1263	Amplitude	PercentChangeFromBaseline_BM	0.24672298943586	0.188723780421447	30	0.514438568500948
1264	Zscore.Coverage	PercentChangeFromBaseline_BM	-0.0536354324860565	0.778332266911426	30	0.919148912735755
1265	Zscore.Midpoint	PercentChangeFromBaseline_BM	-0.289631335424705	0.120552760811572	30	0.438194989990141
1266	Zscore.Amplitude	PercentChangeFromBaseline_BM	0.24672298943586	0.188723780421447	30	0.514438568500948
1267	WGS_Tumor_Fraction_BM_cells	PercentChangeFromBaseline_BM	-0.13946763896838	0.462314772264136	30	0.75036731693128
1268	WGS_Tumor_Fraction_Blood_plasma_cfDNA	PercentChangeFromBaseline_BM	-0.117997951469324	0.534589972793293	30	0.789113185095902
1269	WGS_IGH_MYC_BM_cells	PercentChangeFromBaseline_BM	0.0344827586206897	0.856447638077937	30	0.941839313584517
1270	WGS_IGH_FGFR3_BM_cells	PercentChangeFromBaseline_BM	0.0496291666985465	0.794524385039918	30	0.928247205576879
1271	WGS_IGH_FGFR3_Blood_plasma_cfDNA	PercentChangeFromBaseline_BM	0.0344827586206897	0.856447638077937	30	0.941839313584517
1272	WGS_Mut_highest_VAF_BM_cells	PercentChangeFromBaseline_BM	-0.328136050026102	0.0766783086227891	30	0.388576684357164
1273	WGS_Mut_highest_VAF_Blood_plasma_cfDNA	PercentChangeFromBaseline_BM	-0.291664095129509	0.117852306414628	30	0.438194989990141
1274	WGS_Evidence_of_Disease_Blood_plasma_cfDNA	PercentChangeFromBaseline_BM	-0.131306432859723	0.489164059684629	30	0.768446894628373
1275	Num_days_to_closest_relapse	PercentChangeFromBaseline_BM	0.447213595499958	0.108864301062964	14	0.438194989990141
1276	BM_Mutation_Count	PercentChangeFromBaseline_BM	-0.268177162430282	0.151899828422586	30	0.477794005765588
1277	Blood_Mutation_Count	PercentChangeFromBaseline_BM	-0.311120117698694	0.0942305885553918	30	0.421074964347319
1278	WGS_Evidence_of_Disease_Blood_plasma_cfDNA_Relaxed	PercentChangeFromBaseline_BM	-0.121566134770966	0.522216435488092	30	0.787649898338621
1279	Cumulative_VAF_blood	PercentChangeAtSecondTimepoint_BM	0.345812807881773	0.0661359374213295	29	0.356646918773972
1280	detect_rate_blood	PercentChangeAtSecondTimepoint_BM	0.371428571428571	0.106870706965928	20	0.43737705921395
1281	sites_rate_blood	PercentChangeAtSecondTimepoint_BM	0.193103448275862	0.31555269223318	29	0.651396673948505
1282	zscore_blood	PercentChangeAtSecondTimepoint_BM	0.00150375939849624	0.994979773943269	20	1
1283	z_score_detection_rate_blood	PercentChangeAtSecondTimepoint_BM	0.300751879699248	0.197579663172555	20	0.523267565651699
1284	PercentChangeFromBaseline_blood	PercentChangeAtSecondTimepoint_BM	0.0235411807715379	0.903522113091761	29	0.961014178511591
1285	PercentChangeAtSecondTimepoint_blood	PercentChangeAtSecondTimepoint_BM	-0.225615763546798	0.23928210376671	29	0.571926836661566
1286	FS	PercentChangeAtSecondTimepoint_BM	0.0463054187192118	0.811476820032877	29	0.933328986647363
1287	Proportion.Short	PercentChangeAtSecondTimepoint_BM	0.00147783251231527	0.993929522119649	29	1
1288	Mean.Coverage	PercentChangeAtSecondTimepoint_BM	-0.292610837438424	0.123467251072553	29	0.438194989990141
1289	Midpoint.Coverage	PercentChangeAtSecondTimepoint_BM	-0.175862068965517	0.361490560941629	29	0.69255666714177
1290	Midpoint.normalized	PercentChangeAtSecondTimepoint_BM	-0.0802955665024631	0.678834388107278	29	0.883659511983138
1291	Amplitude	PercentChangeAtSecondTimepoint_BM	0.202463054187192	0.292205693238957	29	0.624093641115304
1292	Zscore.Coverage	PercentChangeAtSecondTimepoint_BM	-0.292610837438424	0.123467251072553	29	0.438194989990141
1293	Zscore.Midpoint	PercentChangeAtSecondTimepoint_BM	-0.0802955665024631	0.678834388107278	29	0.883659511983138
1294	Zscore.Amplitude	PercentChangeAtSecondTimepoint_BM	0.202463054187192	0.292205693238957	29	0.624093641115304
1295	WGS_Tumor_Fraction_BM_cells	PercentChangeAtSecondTimepoint_BM	0.101983003606419	0.598600896162069	29	0.831123234639149
1296	WGS_Tumor_Fraction_Blood_plasma_cfDNA	PercentChangeAtSecondTimepoint_BM	0.457635467980296	0.0125537013930122	29	0.122010693314107
1297	WGS_IGH_MYC_BM_cells	PercentChangeAtSecondTimepoint_BM	0.271052370871575	0.154956327629697	29	0.481003089465409
1298	WGS_IGH_FGFR3_BM_cells	PercentChangeAtSecondTimepoint_BM	-0.271052370871575	0.154956327629697	29	0.481003089465409
1299	WGS_IGH_FGFR3_Blood_plasma_cfDNA	PercentChangeAtSecondTimepoint_BM	-0.271052370871575	0.154956327629697	29	0.481003089465409
1300	WGS_Mut_highest_VAF_BM_cells	PercentChangeAtSecondTimepoint_BM	0.0671765153654121	0.729165823036531	29	0.903912980189111
1301	WGS_Mut_highest_VAF_Blood_plasma_cfDNA	PercentChangeAtSecondTimepoint_BM	0.0368683720674544	0.849408501981317	29	0.941839313584517
1302	WGS_Evidence_of_Disease_Blood_plasma_cfDNA	PercentChangeAtSecondTimepoint_BM	0.390199486285854	0.0363825894022574	29	0.240236181930936
1303	Num_days_to_closest_relapse	PercentChangeAtSecondTimepoint_BM	-0.00549450549450549	0.985786910714062	13	1
1304	BM_Mutation_Count	PercentChangeAtSecondTimepoint_BM	0.0300492610837438	0.877028782613649	29	0.950664031279206
1305	Blood_Mutation_Count	PercentChangeAtSecondTimepoint_BM	0.142857142857143	0.459740654479437	29	0.74980787386784
1306	WGS_Evidence_of_Disease_Blood_plasma_cfDNA_Relaxed	PercentChangeAtSecondTimepoint_BM	0.409800570932384	0.0272609797888343	29	0.205945393164556
1307	Cumulative_VAF_blood	cfWGS_blood_Binary	0.247435829652697	0.0899661035481425	48	0.421074964347319
1308	detect_rate_blood	cfWGS_blood_Binary	0.288675134594813	0.0926036928039311	35	0.421074964347319
1309	sites_rate_blood	cfWGS_blood_Binary	0.247435829652697	0.0899661035481425	48	0.421074964347319
1310	zscore_blood	cfWGS_blood_Binary	0.288675134594813	0.0926036928039311	35	0.421074964347319
1311	z_score_detection_rate_blood	cfWGS_blood_Binary	0.288675134594813	0.0926036928039311	35	0.421074964347319
1312	PercentChangeFromBaseline_blood	cfWGS_blood_Binary	0.0439279823671723	0.766876713979918	48	0.916511692454449
1313	PercentChangeAtSecondTimepoint_blood	cfWGS_blood_Binary	0.252645576319956	0.0902705396106382	46	0.421074964347319
1314	FS	cfWGS_blood_Binary	0.152673171487834	0.300222010506084	48	0.632241358250602
1315	Proportion.Short	cfWGS_blood_Binary	0.142143987247294	0.335171967965249	48	0.667826962617326
1316	Mean.Coverage	cfWGS_blood_Binary	0.110556434525673	0.454421146475095	48	0.74980787386784
1317	Midpoint.Coverage	cfWGS_blood_Binary	0.226377461171616	0.121812764453952	48	0.438194989990141
1318	Midpoint.normalized	cfWGS_blood_Binary	0.226377461171616	0.121812764453952	48	0.438194989990141
1319	Amplitude	cfWGS_blood_Binary	-0.194789908449995	0.184601377465779	48	0.514438568500948
1320	Zscore.Coverage	cfWGS_blood_Binary	0.110556434525673	0.454421146475095	48	0.74980787386784
1321	Zscore.Midpoint	cfWGS_blood_Binary	0.226377461171616	0.121812764453952	48	0.438194989990141
1322	Zscore.Amplitude	cfWGS_blood_Binary	-0.194789908449995	0.184601377465779	48	0.514438568500948
1323	WGS_Tumor_Fraction_Blood_plasma_cfDNA	cfWGS_blood_Binary	-0.152714621593528	0.30008924668783	48	0.632241358250602
1324	WGS_IGH_FGFR3_Blood_plasma_cfDNA	cfWGS_blood_Binary	0.0212765957446809	0.885864439191498	48	0.951319567574289
1325	WGS_Mut_highest_VAF_Blood_plasma_cfDNA	cfWGS_blood_Binary	0.0830771504333411	0.574541725064132	48	0.816800087326328
1326	WGS_Evidence_of_Disease_Blood_plasma_cfDNA	cfWGS_blood_Binary	-0.103142124625879	0.485416605552097	48	0.766214167522927
1327	Num_days_to_closest_relapse	cfWGS_blood_Binary	0.0369274472937998	0.873736353141304	21	0.948021580420056
1328	Blood_Mutation_Count	cfWGS_blood_Binary	-0.100029964986673	0.498748887177758	48	0.775294432617612
1329	WGS_Evidence_of_Disease_Blood_plasma_cfDNA_Relaxed	cfWGS_blood_Binary	-0.0888973315814937	0.547936295084656	48	0.79591082325479
1330	detect_rate_blood	Cumulative_VAF_blood	1	0	35	0
1331	sites_rate_blood	Cumulative_VAF_blood	0.243703864524533	0.0950786018837857	48	0.421074964347319
1332	zscore_blood	Cumulative_VAF_blood	0.135294117647059	0.438389822424838	35	0.74500431512276
1333	z_score_detection_rate_blood	Cumulative_VAF_blood	0.187955182072829	0.27958721140386	35	0.617084636928428
1334	PercentChangeFromBaseline_blood	Cumulative_VAF_blood	0.189194741138394	0.197782258959363	48	0.523267565651699
1335	PercentChangeAtSecondTimepoint_blood	Cumulative_VAF_blood	-0.120937403638606	0.423358092376013	46	0.733503053801487
1336	FS	Cumulative_VAF_blood	0.270950933564915	0.0624998296273225	48	0.342166788782493
1337	Proportion.Short	Cumulative_VAF_blood	0.209400781589231	0.153170771702693	48	0.480046077981266
1338	Mean.Coverage	Cumulative_VAF_blood	-0.582935301780287	1.37650831870673e-05	48	0.000283495165638409
1339	Midpoint.Coverage	Cumulative_VAF_blood	-0.250868432479375	0.0854550237493257	48	0.416442791792488
1340	Midpoint.normalized	Cumulative_VAF_blood	-0.0502605297438124	0.734420774282894	48	0.904299334619932
1341	Amplitude	Cumulative_VAF_blood	0.0920538428137212	0.533757877781743	48	0.789113185095902
1342	Zscore.Coverage	Cumulative_VAF_blood	-0.582935301780287	1.37650831870673e-05	48	0.000283495165638409
1343	Zscore.Midpoint	Cumulative_VAF_blood	-0.0502605297438124	0.734420774282894	48	0.904299334619932
1344	Zscore.Amplitude	Cumulative_VAF_blood	0.0920538428137212	0.533757877781743	48	0.789113185095902
1345	WGS_Tumor_Fraction_BM_cells	Cumulative_VAF_blood	-0.0172350579978279	0.9254078304561	32	0.972043440612661
1346	WGS_Tumor_Fraction_Blood_plasma_cfDNA	Cumulative_VAF_blood	0.457299544510831	0.00108428249286918	48	0.0152504773387291
1347	WGS_IGH_MYC_BM_cells	Cumulative_VAF_blood	0.145892586086015	0.425605156438898	32	0.733558326770546
1348	WGS_IGH_FGFR3_BM_cells	Cumulative_VAF_blood	-0.153804791793021	0.400654403043603	32	0.712365999245049
1349	WGS_IGH_FGFR3_Blood_plasma_cfDNA	Cumulative_VAF_blood	0.0263229606013507	0.859041631330314	48	0.941839313584517
1350	WGS_Mut_highest_VAF_BM_cells	Cumulative_VAF_blood	-0.173174094368682	0.343214383685001	32	0.671675207890331
1351	WGS_Mut_highest_VAF_Blood_plasma_cfDNA	Cumulative_VAF_blood	0.343175401367668	0.0169433927618892	48	0.148792230853138
1352	WGS_Evidence_of_Disease_BM_cells	Cumulative_VAF_blood	-0.097875776595559	0.59408674887829	32	0.831123234639149
1353	WGS_Evidence_of_Disease_Blood_plasma_cfDNA	Cumulative_VAF_blood	0.331773743326302	0.0212405194997409	48	0.173330654408263
1354	Num_days_to_closest_relapse	Cumulative_VAF_blood	-0.167532467532468	0.467915738708345	21	0.75371902045199
1355	BM_Mutation_Count	Cumulative_VAF_blood	-0.176319648093842	0.334383196701451	32	0.667826962617326
1356	Blood_Mutation_Count	Cumulative_VAF_blood	0.292561131271744	0.0436035461524829	48	0.273312082767374
1357	WGS_Evidence_of_Disease_Blood_plasma_cfDNA_Relaxed	Cumulative_VAF_blood	0.14720657649682	0.318063046201687	48	0.652491280428435
1358	sites_rate_blood	detect_rate_blood	0.151540616246499	0.384846433892037	35	0.703788933016093
1359	zscore_blood	detect_rate_blood	0.135294117647059	0.438389822424838	35	0.74500431512276
1360	z_score_detection_rate_blood	detect_rate_blood	0.187955182072829	0.27958721140386	35	0.617084636928428
1361	PercentChangeFromBaseline_blood	detect_rate_blood	0.108722943255418	0.534138412241261	35	0.789113185095902
1362	PercentChangeAtSecondTimepoint_blood	detect_rate_blood	-0.255681818181818	0.150961310612674	33	0.47657494043782
1363	FS	detect_rate_blood	0.266946778711485	0.121091836874158	35	0.438194989990141
1364	Proportion.Short	detect_rate_blood	0.18515406162465	0.28694571406071	35	0.621284599571091
1365	Mean.Coverage	detect_rate_blood	-0.627170868347339	5.53474886744176e-05	35	0.00104077342833416
1366	Midpoint.Coverage	detect_rate_blood	-0.27843137254902	0.1053161988984	35	0.43737705921395
1367	Midpoint.normalized	detect_rate_blood	-0.0669467787114846	0.702381459327023	35	0.888151804255006
1368	Amplitude	detect_rate_blood	-0.000840336134453782	0.996177399794842	35	1
1369	Zscore.Coverage	detect_rate_blood	-0.627170868347339	5.53474886744176e-05	35	0.00104077342833416
1370	Zscore.Midpoint	detect_rate_blood	-0.0669467787114846	0.702381459327023	35	0.888151804255006
1371	Zscore.Amplitude	detect_rate_blood	-0.000840336134453782	0.996177399794842	35	1
1372	WGS_Tumor_Fraction_BM_cells	detect_rate_blood	0.0702275318810342	0.750173459909326	23	0.913479281610057
1373	WGS_Tumor_Fraction_Blood_plasma_cfDNA	detect_rate_blood	0.511908117600422	0.00166986908532984	35	0.022747035571816
1374	WGS_IGH_MYC_BM_cells	detect_rate_blood	0.0964236519799838	0.661628635253439	23	0.871757455436747
1375	WGS_IGH_FGFR3_BM_cells	detect_rate_blood	-0.186096842079694	0.395224349595913	23	0.709466941185345
1376	WGS_IGH_FGFR3_Blood_plasma_cfDNA	detect_rate_blood	0	1	35	1
1377	WGS_Mut_highest_VAF_BM_cells	detect_rate_blood	-0.0941995838983304	0.668997097017579	23	0.878122137966929
1378	WGS_Mut_highest_VAF_Blood_plasma_cfDNA	detect_rate_blood	0.36301305971759	0.032085977928102	35	0.226453705056671
1379	WGS_Evidence_of_Disease_BM_cells	detect_rate_blood	-0.0465242105199235	0.833048639573401	23	0.940714194818528
1380	WGS_Evidence_of_Disease_Blood_plasma_cfDNA	detect_rate_blood	0.424437343813583	0.0110460719066876	35	0.111752657301576
1381	Num_days_to_closest_relapse	detect_rate_blood	-0.184210526315789	0.450285188798027	19	0.748811204514681
1382	BM_Mutation_Count	detect_rate_blood	-0.226284584980237	0.299154247515812	23	0.632241358250602
1383	Blood_Mutation_Count	detect_rate_blood	0.30926535547513	0.0706376011732224	35	0.370312272817196
1384	zscore_blood	sites_rate_blood	0.780952380952381	3.11742114345037e-08	35	7.70448368309878e-07
1385	z_score_detection_rate_blood	sites_rate_blood	0.684873949579832	5.67578568544391e-06	35	0.00012588601584382
1386	PercentChangeFromBaseline_blood	sites_rate_blood	0.107787787889737	0.465867410609907	48	0.75371902045199
1387	PercentChangeAtSecondTimepoint_blood	sites_rate_blood	0.274375578168363	0.0649964081358831	46	0.352488357602125
1388	FS	sites_rate_blood	0.194963091619627	0.184203686184436	48	0.514438568500948
1389	Proportion.Short	sites_rate_blood	0.204950065132436	0.162296092097407	48	0.48660700056935
1390	Mean.Coverage	sites_rate_blood	-0.224924012158055	0.124290417736701	48	0.438194989990141
1391	Midpoint.Coverage	sites_rate_blood	0.120712114633087	0.413775452606248	48	0.725177454213099
1392	Midpoint.normalized	sites_rate_blood	0.254993486756405	0.080270021365938	48	0.396763248465922
1393	Amplitude	sites_rate_blood	0.103343465045593	0.484560551357712	48	0.766214167522927
1394	Zscore.Coverage	sites_rate_blood	-0.224924012158055	0.124290417736701	48	0.438194989990141
1395	Zscore.Midpoint	sites_rate_blood	0.254993486756405	0.080270021365938	48	0.396763248465922
1396	Zscore.Amplitude	sites_rate_blood	0.103343465045593	0.484560551357712	48	0.766214167522927
1397	WGS_Tumor_Fraction_BM_cells	sites_rate_blood	-0.0531719874401074	0.772563338476915	32	0.919148912735755
1398	WGS_Tumor_Fraction_Blood_plasma_cfDNA	sites_rate_blood	0.285954731204861	0.0488055608490412	48	0.286215661928276
1399	WGS_IGH_MYC_BM_cells	sites_rate_blood	0.243154310143358	0.179923112242343	32	0.507908901391181
1400	WGS_IGH_FGFR3_BM_cells	sites_rate_blood	-0.0419467613980967	0.819688076354683	32	0.936013446926469
1401	WGS_IGH_FGFR3_Blood_plasma_cfDNA	sites_rate_blood	-0.0579105133229716	0.695820689326039	48	0.888151804255006
1402	WGS_Mut_highest_VAF_BM_cells	sites_rate_blood	0.115384096813522	0.529448447037835	32	0.789113185095902
1403	WGS_Mut_highest_VAF_Blood_plasma_cfDNA	sites_rate_blood	0.459161263934736	0.00102817695804958	48	0.0145798863723423
1404	WGS_Evidence_of_Disease_BM_cells	sites_rate_blood	-0.307609583586043	0.0867717262935466	32	0.419315884044233
1405	WGS_Evidence_of_Disease_Blood_plasma_cfDNA	sites_rate_blood	0.421097443452614	0.00287783905328265	48	0.0368789745346591
1406	Num_days_to_closest_relapse	sites_rate_blood	-0.251948051948052	0.270563140226236	21	0.611062966829488
1407	BM_Mutation_Count	sites_rate_blood	0.323313782991202	0.0710745565909225	32	0.371477289735033
1408	Blood_Mutation_Count	sites_rate_blood	0.604228295606132	5.42989182727993e-06	48	0.000121996270924601
1409	WGS_Evidence_of_Disease_Blood_plasma_cfDNA_Relaxed	sites_rate_blood	0.532989328695384	9.61461154749266e-05	48	0.00178852451367337
1410	z_score_detection_rate_blood	zscore_blood	0.910084033613445	3.574918139293e-14	35	1.03076806349615e-12
1411	PercentChangeFromBaseline_blood	zscore_blood	0.118239805662391	0.498729144228826	35	0.775294432617612
1412	PercentChangeAtSecondTimepoint_blood	zscore_blood	0.314171122994652	0.0749810725613638	33	0.381521339797527
1413	FS	zscore_blood	-0.0571428571428571	0.744385941047732	35	0.908812757948184
1414	Proportion.Short	zscore_blood	-0.0358543417366947	0.83797904931716	35	0.941839313584517
1415	Mean.Coverage	zscore_blood	-0.273949579831933	0.111276154009775	35	0.438194989990141
1416	Midpoint.Coverage	zscore_blood	-0.0574229691876751	0.743175024119692	35	0.907975135400472
1417	Midpoint.normalized	zscore_blood	0.115126050420168	0.510181882934603	35	0.778319803771485
1418	Amplitude	zscore_blood	-0.103641456582633	0.553527671498768	35	0.800671297402063
1419	Zscore.Coverage	zscore_blood	-0.273949579831933	0.111276154009775	35	0.438194989990141
1420	Zscore.Midpoint	zscore_blood	0.115126050420168	0.510181882934603	35	0.778319803771485
1421	Zscore.Amplitude	zscore_blood	-0.103641456582633	0.553527671498768	35	0.800671297402063
1422	WGS_Tumor_Fraction_BM_cells	zscore_blood	-0.335311736727755	0.117794646719382	23	0.438194989990141
1423	WGS_Tumor_Fraction_Blood_plasma_cfDNA	zscore_blood	0.36228636894217	0.0324575778812863	35	0.226453705056671
1424	WGS_IGH_MYC_BM_cells	zscore_blood	0.289270955939951	0.180647939267974	23	0.507908901391181
1425	WGS_IGH_FGFR3_BM_cells	zscore_blood	-0.0930484210398471	0.672822647557518	23	0.88100752402172
1426	WGS_IGH_FGFR3_Blood_plasma_cfDNA	zscore_blood	0.0509426708108493	0.771338702364795	35	0.918386755052371
1427	WGS_Mut_highest_VAF_BM_cells	zscore_blood	0.1203661349812	0.584337680944683	23	0.827227219763205
1428	WGS_Mut_highest_VAF_Blood_plasma_cfDNA	zscore_blood	0.401399126196387	0.016850711797213	35	0.148733323516217
1429	WGS_Evidence_of_Disease_BM_cells	zscore_blood	-0.116310526299809	0.597153527479647	23	0.831123234639149
1430	WGS_Evidence_of_Disease_Blood_plasma_cfDNA	zscore_blood	-0.171796067734069	0.323735876108495	35	0.659274848235053
1431	Num_days_to_closest_relapse	zscore_blood	-0.0473684210526316	0.847300327728156	19	0.941839313584517
1432	BM_Mutation_Count	zscore_blood	0.0938735177865613	0.670079878815273	23	0.878876565845658
1433	Blood_Mutation_Count	zscore_blood	0.627915121646289	5.39018129133151e-05	35	0.00103611262600039
1434	PercentChangeFromBaseline_blood	z_score_detection_rate_blood	0.122277262441107	0.484075471192213	35	0.766214167522927
1435	PercentChangeAtSecondTimepoint_blood	z_score_detection_rate_blood	0.256350267379679	0.149859036132003	33	0.473960022867212
1436	FS	z_score_detection_rate_blood	0.00840336134453781	0.961787801074249	35	0.987473528699377
1437	Proportion.Short	z_score_detection_rate_blood	0.0165266106442577	0.924927884473979	35	0.972043440612661
1438	Mean.Coverage	z_score_detection_rate_blood	-0.36218487394958	0.0325097568723851	35	0.226453705056671
1439	Midpoint.Coverage	z_score_detection_rate_blood	-0.065546218487395	0.708332612112514	35	0.889916789364306
1440	Midpoint.normalized	z_score_detection_rate_blood	0.126890756302521	0.467607895553075	35	0.75371902045199
1441	Amplitude	z_score_detection_rate_blood	0.0134453781512605	0.938895255080783	35	0.976031316330388
1442	Zscore.Coverage	z_score_detection_rate_blood	-0.36218487394958	0.0325097568723851	35	0.226453705056671
1443	Zscore.Midpoint	z_score_detection_rate_blood	0.126890756302521	0.467607895553075	35	0.75371902045199
1444	Zscore.Amplitude	z_score_detection_rate_blood	0.0134453781512605	0.938895255080783	35	0.976031316330388
1445	WGS_Tumor_Fraction_BM_cells	z_score_detection_rate_blood	-0.271018925850752	0.210989522388432	23	0.54156064351927
1446	WGS_Tumor_Fraction_Blood_plasma_cfDNA	z_score_detection_rate_blood	0.391706375700815	0.0199619151892854	35	0.166623417531437
1447	WGS_IGH_MYC_BM_cells	z_score_detection_rate_blood	0.192847303959968	0.377990979091683	23	0.700192726623729
1448	WGS_IGH_FGFR3_BM_cells	z_score_detection_rate_blood	-0.302407368379503	0.160763312116973	23	0.483286982645796
1449	WGS_IGH_FGFR3_Blood_plasma_cfDNA	z_score_detection_rate_blood	-0.101885341621699	0.560303988186265	35	0.805743867421444
1450	WGS_Mut_highest_VAF_BM_cells	z_score_detection_rate_blood	0.174792561233569	0.425046031533461	23	0.733558326770546
1451	WGS_Mut_highest_VAF_Blood_plasma_cfDNA	z_score_detection_rate_blood	0.353416543097891	0.0372831385795254	35	0.242480562942026
1452	WGS_Evidence_of_Disease_BM_cells	z_score_detection_rate_blood	-0.162834736819732	0.457872429062005	23	0.74980787386784
1453	WGS_Evidence_of_Disease_Blood_plasma_cfDNA	z_score_detection_rate_blood	-0.232429973993152	0.179070782017596	35	0.507908901391181
1454	Num_days_to_closest_relapse	z_score_detection_rate_blood	-0.087719298245614	0.721023653623877	19	0.89803522013629
1455	BM_Mutation_Count	z_score_detection_rate_blood	0.0444664031620553	0.840338786359606	23	0.941839313584517
1456	Blood_Mutation_Count	z_score_detection_rate_blood	0.52426640649611	0.00122615499510825	35	0.0171068398511071
1457	PercentChangeAtSecondTimepoint_blood	PercentChangeFromBaseline_blood	-0.256506924733037	0.0852947097089498	46	0.416442791792488
1458	FS	PercentChangeFromBaseline_blood	-0.18081627863436	0.218742795226368	48	0.546505630367972
1459	Proportion.Short	PercentChangeFromBaseline_blood	-0.192591415126516	0.189703410391587	48	0.514438568500948
1460	Mean.Coverage	PercentChangeFromBaseline_blood	-0.156699893318694	0.287501268645763	48	0.621284599571091
1461	Midpoint.Coverage	PercentChangeFromBaseline_blood	-0.0869548540959225	0.556750033625329	48	0.803987945051602
1462	Midpoint.normalized	PercentChangeFromBaseline_blood	-0.0575170128655321	0.697788693771454	48	0.888151804255006
1463	Amplitude	PercentChangeFromBaseline_blood	0.17934438657284	0.222578620679426	48	0.550874125572829
1464	Zscore.Coverage	PercentChangeFromBaseline_blood	-0.156699893318694	0.287501268645763	48	0.621284599571091
1465	Zscore.Midpoint	PercentChangeFromBaseline_blood	-0.0575170128655321	0.697788693771454	48	0.888151804255006
1466	Zscore.Amplitude	PercentChangeFromBaseline_blood	0.17934438657284	0.222578620679426	48	0.550874125572829
1467	WGS_Tumor_Fraction_BM_cells	PercentChangeFromBaseline_blood	-0.526415450263241	0.00196860413944533	32	0.0264006601646544
1468	WGS_Tumor_Fraction_Blood_plasma_cfDNA	PercentChangeFromBaseline_blood	0.170899087372022	0.24548692703912	48	0.577812767044458
1469	WGS_IGH_MYC_BM_cells	PercentChangeFromBaseline_blood	-0.067695802728558	0.712774639705313	32	0.894517462764355
1470	WGS_IGH_FGFR3_BM_cells	PercentChangeFromBaseline_blood	-0.0973188480953129	0.596197754413177	32	0.831123234639149
1471	WGS_IGH_FGFR3_Blood_plasma_cfDNA	PercentChangeFromBaseline_blood	-0.0439279823671723	0.766876713979918	48	0.916511692454449
1472	WGS_Mut_highest_VAF_BM_cells	PercentChangeFromBaseline_blood	-0.185945298734639	0.30823280341811	32	0.642234441898968
1473	WGS_Mut_highest_VAF_Blood_plasma_cfDNA	PercentChangeFromBaseline_blood	0.120899430796546	0.41304588049449	48	0.725177454213099
1474	WGS_Evidence_of_Disease_BM_cells	PercentChangeFromBaseline_blood	-0.681231936667191	1.77204098150696e-05	32	0.000352371367587016
1475	WGS_Evidence_of_Disease_Blood_plasma_cfDNA	PercentChangeFromBaseline_blood	0.0432552240449633	0.770349233176719	48	0.918386755052371
1476	Num_days_to_closest_relapse	PercentChangeFromBaseline_blood	0.295419578350399	0.193554991566376	21	0.520434140461118
1477	BM_Mutation_Count	PercentChangeFromBaseline_blood	-0.437561938032174	0.0122640739320645	32	0.119869197189105
1478	Blood_Mutation_Count	PercentChangeFromBaseline_blood	-0.0284196103104398	0.847941692732048	48	0.941839313584517
1479	WGS_Evidence_of_Disease_Blood_plasma_cfDNA_Relaxed	PercentChangeFromBaseline_blood	0.00352959191283509	0.981004808012701	48	0.997729757708391
1480	FS	PercentChangeAtSecondTimepoint_blood	0.218624730188097	0.144371881600837	46	0.46510866884441
1481	Proportion.Short	PercentChangeAtSecondTimepoint_blood	0.271415356151711	0.0680634571097714	46	0.360724322225745
1482	Mean.Coverage	PercentChangeAtSecondTimepoint_blood	-0.212210915818686	0.156816777258093	46	0.481767760129692
1483	Midpoint.Coverage	PercentChangeAtSecondTimepoint_blood	-0.163613937711995	0.277263826315844	46	0.617084636928428
1484	Midpoint.normalized	PercentChangeAtSecondTimepoint_blood	-0.101572617946346	0.50178708894128	46	0.776184767362373
1485	Amplitude	PercentChangeAtSecondTimepoint_blood	-0.143755781683626	0.340524421884064	46	0.671325379893699
1486	Zscore.Coverage	PercentChangeAtSecondTimepoint_blood	-0.212210915818686	0.156816777258093	46	0.481767760129692
1487	Zscore.Midpoint	PercentChangeAtSecondTimepoint_blood	-0.101572617946346	0.50178708894128	46	0.776184767362373
1488	Zscore.Amplitude	PercentChangeAtSecondTimepoint_blood	-0.143755781683626	0.340524421884064	46	0.671325379893699
1489	WGS_Tumor_Fraction_BM_cells	PercentChangeAtSecondTimepoint_blood	0.388059733065515	0.0309918369672784	31	0.220641473059225
1490	WGS_Tumor_Fraction_Blood_plasma_cfDNA	PercentChangeAtSecondTimepoint_blood	0.0104237341198945	0.945185920020365	46	0.979144695589959
1491	WGS_IGH_MYC_BM_cells	PercentChangeAtSecondTimepoint_blood	0.102062072615966	0.584835319924056	31	0.827227219763205
1492	WGS_IGH_FGFR3_BM_cells	PercentChangeAtSecondTimepoint_blood	0.0204124145231932	0.913208644878932	31	0.964897194163197
1493	WGS_IGH_FGFR3_Blood_plasma_cfDNA	PercentChangeAtSecondTimepoint_blood	0.00561434614044346	0.970460550568369	46	0.992255763879006
1494	WGS_Mut_highest_VAF_BM_cells	PercentChangeAtSecondTimepoint_blood	-0.0375477035543695	0.8410612389503	31	0.941839313584517
1495	WGS_Mut_highest_VAF_Blood_plasma_cfDNA	PercentChangeAtSecondTimepoint_blood	-0.0518523987438045	0.732176298419456	46	0.904138527239096
1496	WGS_Evidence_of_Disease_BM_cells	PercentChangeAtSecondTimepoint_blood	0.293610109757352	0.108904994758829	31	0.438194989990141
1497	WGS_Evidence_of_Disease_Blood_plasma_cfDNA	PercentChangeAtSecondTimepoint_blood	0.165027399401407	0.273077424874131	46	0.614335429170672
1498	Num_days_to_closest_relapse	PercentChangeAtSecondTimepoint_blood	0.170175438596491	0.486099539787445	19	0.766592710877192
1499	BM_Mutation_Count	PercentChangeAtSecondTimepoint_blood	0.282661290322581	0.123382311099498	31	0.438194989990141
1500	Blood_Mutation_Count	PercentChangeAtSecondTimepoint_blood	0.262781375269812	0.0776688023714625	46	0.388576684357164
1501	WGS_Evidence_of_Disease_Blood_plasma_cfDNA_Relaxed	PercentChangeAtSecondTimepoint_blood	0.307300664966768	0.0377629451998076	46	0.244681255414484
1502	Proportion.Short	FS	0.975466782457664	0	48	0
1503	Mean.Coverage	FS	-0.0589448545375597	0.690657130367623	48	0.888053053446065
1504	Midpoint.Coverage	FS	-0.0530829353017803	0.72009795958334	48	0.897812627548616
1505	Midpoint.normalized	FS	-0.0207338254450716	0.888757504017841	48	0.951454506157714
1506	Amplitude	FS	0.0496092053842814	0.737738970980252	48	0.905163108023407
1507	Zscore.Coverage	FS	-0.0589448545375597	0.690657130367623	48	0.888053053446065
1508	Zscore.Midpoint	FS	-0.0207338254450716	0.888757504017841	48	0.951454506157714
1509	Zscore.Amplitude	FS	0.0496092053842814	0.737738970980252	48	0.905163108023407
1510	WGS_Tumor_Fraction_BM_cells	FS	0.41364139194787	0.0186070221121886	32	0.157794844382776
1511	WGS_Tumor_Fraction_Blood_plasma_cfDNA	FS	0.0219338734396742	0.8823630008377	48	0.951224899265211
1512	WGS_IGH_MYC_BM_cells	FS	-0.184797275708952	0.311282315916037	32	0.646480680113739
1513	WGS_IGH_FGFR3_BM_cells	FS	0.153804791793021	0.400654403043603	32	0.712365999245049
1514	WGS_IGH_FGFR3_Blood_plasma_cfDNA	FS	0.142143987247294	0.335171967965249	48	0.667826962617326
1515	WGS_Mut_highest_VAF_BM_cells	FS	0.0891337250427037	0.627588876453342	32	0.852919122955087
1516	WGS_Mut_highest_VAF_Blood_plasma_cfDNA	FS	0.179724555042385	0.221583452464364	48	0.550774960866882
1517	WGS_Evidence_of_Disease_BM_cells	FS	0.139822537993656	0.445315631610228	32	0.745063871069337
1518	WGS_Evidence_of_Disease_Blood_plasma_cfDNA	FS	0.229689514610517	0.11630647577523	48	0.438194989990141
1519	Num_days_to_closest_relapse	FS	-0.061038961038961	0.792679653625775	21	0.928247205576879
1520	BM_Mutation_Count	FS	0.0769794721407625	0.675392443352906	32	0.88100752402172
1521	Blood_Mutation_Count	FS	0.313078405412879	0.0302585354334846	48	0.219010337573036
1522	WGS_Evidence_of_Disease_Blood_plasma_cfDNA_Relaxed	FS	0.238576175701743	0.102466644342975	48	0.432538657985815
1523	Mean.Coverage	Proportion.Short	-0.0272470690403821	0.854145828188946	48	0.941839313584517
1524	Midpoint.Coverage	Proportion.Short	-0.0270299609205384	0.855295557068937	48	0.941839313584517
1525	Midpoint.normalized	Proportion.Short	-0.00358228397742076	0.980721288296119	48	0.997729757708391
1526	Amplitude	Proportion.Short	0.0331089882761615	0.823223868774865	48	0.936536210803751
1527	Zscore.Coverage	Proportion.Short	-0.0272470690403821	0.854145828188946	48	0.941839313584517
1528	Zscore.Midpoint	Proportion.Short	-0.00358228397742076	0.980721288296119	48	0.997729757708391
1529	Zscore.Amplitude	Proportion.Short	0.0331089882761615	0.823223868774865	48	0.936536210803751
1530	WGS_Tumor_Fraction_BM_cells	Proportion.Short	0.478914590322623	0.00555384880146415	32	0.064484284741832
1531	WGS_Tumor_Fraction_Blood_plasma_cfDNA	Proportion.Short	0.0179162827601299	0.903797727421016	48	0.961014178511591
1532	WGS_IGH_MYC_BM_cells	Proportion.Short	-0.184797275708952	0.311282315916037	32	0.646480680113739
1533	WGS_IGH_FGFR3_BM_cells	Proportion.Short	0.223716060789849	0.218378146842259	32	0.546505630367972
1534	WGS_IGH_FGFR3_Blood_plasma_cfDNA	Proportion.Short	0.184260724209455	0.20994650208831	48	0.539684173273071
1535	WGS_Mut_highest_VAF_BM_cells	Proportion.Short	0.111662029174376	0.542900699511699	32	0.793258623441925
1536	WGS_Mut_highest_VAF_Blood_plasma_cfDNA	Proportion.Short	0.151031437041178	0.305510893532724	48	0.640092712352953
1537	WGS_Evidence_of_Disease_BM_cells	Proportion.Short	0.139822537993656	0.445315631610228	32	0.745063871069337
1538	WGS_Evidence_of_Disease_Blood_plasma_cfDNA	Proportion.Short	0.216928986021044	0.13860357693451	48	0.456446514208809
1539	Num_days_to_closest_relapse	Proportion.Short	-0.174025974025974	0.450585239248429	21	0.748811204514681
1540	BM_Mutation_Count	Proportion.Short	0.150293255131965	0.411623246825298	32	0.724423415063852
1541	Blood_Mutation_Count	Proportion.Short	0.342714468061186	0.0171015602612843	48	0.14942272349506
1542	WGS_Evidence_of_Disease_Blood_plasma_cfDNA_Relaxed	Proportion.Short	0.23180805724212	0.112884881140603	48	0.438194989990141
1543	Midpoint.Coverage	Mean.Coverage	0.51769431176726	0.000164351424707831	48	0.00265727069854718
1544	Midpoint.normalized	Mean.Coverage	0.222644376899696	0.128252747309324	48	0.438194989990141
1545	Amplitude	Mean.Coverage	-0.243161094224924	0.0958405285287953	48	0.421074964347319
1546	Zscore.Coverage	Mean.Coverage	1	0	48	0
1547	Zscore.Midpoint	Mean.Coverage	0.222644376899696	0.128252747309324	48	0.438194989990141
1548	Zscore.Amplitude	Mean.Coverage	-0.243161094224924	0.0958405285287953	48	0.421074964347319
1549	WGS_Tumor_Fraction_BM_cells	Mean.Coverage	0.0968096874771611	0.598130531109467	32	0.831123234639149
1550	WGS_Tumor_Fraction_Blood_plasma_cfDNA	Mean.Coverage	-0.61849179758606	2.80165549360056e-06	48	6.37745263674865e-05
1551	WGS_IGH_MYC_BM_cells	Mean.Coverage	-0.204249620520421	0.262154803180112	32	0.604703746002124
1552	WGS_IGH_FGFR3_BM_cells	Mean.Coverage	0.209733806990484	0.249279861996475	32	0.583564494254265
1553	WGS_IGH_FGFR3_Blood_plasma_cfDNA	Mean.Coverage	-0.00526459212027014	0.971670733335029	48	0.992320170407084
1554	WGS_Mut_highest_VAF_BM_cells	Mean.Coverage	0.0722864715181487	0.694201274897849	32	0.888151804255006
1555	WGS_Mut_highest_VAF_Blood_plasma_cfDNA	Mean.Coverage	-0.329185721944194	0.0223343131117284	48	0.179713310154838
1556	WGS_Evidence_of_Disease_BM_cells	Mean.Coverage	0.12584028419429	0.492540326801812	32	0.768446894628373
1557	WGS_Evidence_of_Disease_Blood_plasma_cfDNA	Mean.Coverage	-0.427477707747351	0.00244152950357668	48	0.0317582409111854
1558	Num_days_to_closest_relapse	Mean.Coverage	0.0337662337662338	0.884472312467391	21	0.951224899265211
1559	BM_Mutation_Count	Mean.Coverage	0.208577712609971	0.251958416765026	32	0.587087813974734
1560	Blood_Mutation_Count	Mean.Coverage	-0.326973702185711	0.0233063603005812	48	0.181621636576601
1561	WGS_Evidence_of_Disease_Blood_plasma_cfDNA_Relaxed	Mean.Coverage	-0.289337064148923	0.0460826386417557	48	0.278179225296304
1562	Midpoint.normalized	Midpoint.Coverage	0.932479374728615	0	48	0
1563	Amplitude	Midpoint.Coverage	-0.0669778549717759	0.651043630695202	48	0.863069334178314
1564	Zscore.Coverage	Midpoint.Coverage	0.51769431176726	0.000164351424707831	48	0.00265727069854718
1565	Zscore.Midpoint	Midpoint.Coverage	0.932479374728615	0	48	0
1566	Zscore.Amplitude	Midpoint.Coverage	-0.0669778549717759	0.651043630695202	48	0.863069334178314
1567	WGS_Tumor_Fraction_BM_cells	Midpoint.Coverage	0.0377704462505591	0.83738915750481	32	0.941839313584517
1568	WGS_Tumor_Fraction_Blood_plasma_cfDNA	Midpoint.Coverage	-0.397252851381426	0.00517771140790413	48	0.0617754533494768
1569	WGS_IGH_MYC_BM_cells	Midpoint.Coverage	-0.301511344577764	0.0935364703433237	32	0.421074964347319
1570	WGS_IGH_FGFR3_BM_cells	Midpoint.Coverage	0.167787045592387	0.358663391510457	32	0.690197627712003
1571	WGS_IGH_FGFR3_Blood_plasma_cfDNA	Midpoint.Coverage	-0.036852144841891	0.803613405032441	48	0.931179632087155
1572	WGS_Mut_highest_VAF_BM_cells	Midpoint.Coverage	0.275628903593591	0.126783516894493	32	0.438194989990141
1573	WGS_Mut_highest_VAF_Blood_plasma_cfDNA	Midpoint.Coverage	0.024767442652783	0.867294313858095	48	0.945624408546079
1574	WGS_Evidence_of_Disease_BM_cells	Midpoint.Coverage	0.223716060789849	0.218378146842259	32	0.546505630367972
1575	WGS_Evidence_of_Disease_Blood_plasma_cfDNA	Midpoint.Coverage	-0.185027664547361	0.208022113185548	48	0.535533118766367
1576	Num_days_to_closest_relapse	Midpoint.Coverage	-0.398701298701299	0.0734080774222403	21	0.376842652642361
1577	BM_Mutation_Count	Midpoint.Coverage	0.390762463343108	0.0270151225394701	32	0.204983166637208
1578	Blood_Mutation_Count	Midpoint.Coverage	-0.188129291463426	0.200365807231249	48	0.526797639073041
1579	WGS_Evidence_of_Disease_Blood_plasma_cfDNA_Relaxed	Midpoint.Coverage	-0.0558369772918974	0.706213003328761	48	0.888544360551824
1580	Amplitude	Midpoint.normalized	-0.000434216239687364	0.997662969778257	48	1
1581	Zscore.Coverage	Midpoint.normalized	0.222644376899696	0.128252747309324	48	0.438194989990141
1582	Zscore.Midpoint	Midpoint.normalized	1	0	48	0
1583	Zscore.Amplitude	Midpoint.normalized	-0.000434216239687364	0.997662969778257	48	1
1584	WGS_Tumor_Fraction_BM_cells	Midpoint.normalized	0.0410707765054623	0.823393974932084	32	0.936536210803751
1585	WGS_Tumor_Fraction_Blood_plasma_cfDNA	Midpoint.normalized	-0.17633965577243	0.230553024777567	48	0.558753325815027
1586	WGS_IGH_MYC_BM_cells	Midpoint.normalized	-0.301511344577764	0.0935364703433237	32	0.421074964347319
1587	WGS_IGH_FGFR3_BM_cells	Midpoint.normalized	0.167787045592387	0.358663391510457	32	0.690197627712003
1588	WGS_IGH_FGFR3_Blood_plasma_cfDNA	Midpoint.normalized	-0.0263229606013507	0.859041631330314	48	0.941839313584517
1589	WGS_Mut_highest_VAF_BM_cells	Midpoint.normalized	0.355163612093235	0.0460708124068974	32	0.278179225296304
1590	WGS_Mut_highest_VAF_Blood_plasma_cfDNA	Midpoint.normalized	0.18172308067431	0.216402610588423	48	0.546505630367972
1591	WGS_Evidence_of_Disease_BM_cells	Midpoint.normalized	0.25168056838858	0.164661814587498	32	0.49114644695926
1592	WGS_Evidence_of_Disease_Blood_plasma_cfDNA	Midpoint.normalized	-0.0510421143578926	0.730445286881143	48	0.903912980189111
1593	Num_days_to_closest_relapse	Midpoint.normalized	-0.461038961038961	0.0354197866144352	21	0.235677810934511
1594	BM_Mutation_Count	Midpoint.normalized	0.395894428152493	0.0249000506261838	32	0.191453722592436
1595	Blood_Mutation_Count	Midpoint.normalized	-0.0257280104309474	0.862196385317096	48	0.943453350157227
1596	WGS_Evidence_of_Disease_Blood_plasma_cfDNA_Relaxed	Midpoint.normalized	0.0693732142111453	0.639407354681273	48	0.860446060693966
1597	Zscore.Coverage	Amplitude	-0.243161094224924	0.0958405285287953	48	0.421074964347319
1598	Zscore.Midpoint	Amplitude	-0.000434216239687364	0.997662969778257	48	1
1599	Zscore.Amplitude	Amplitude	1	0	48	0
1600	WGS_Tumor_Fraction_BM_cells	Amplitude	-0.0392372596971827	0.831162781896822	32	0.939255642742543
1601	WGS_Tumor_Fraction_Blood_plasma_cfDNA	Amplitude	0.176882573431828	0.229097807804165	48	0.558753325815027
1602	WGS_IGH_MYC_BM_cells	Amplitude	0.0291785172172029	0.874043017786121	32	0.948021580420056
1603	WGS_IGH_FGFR3_BM_cells	Amplitude	0.139822537993656	0.445315631610228	32	0.745063871069337
1604	WGS_IGH_FGFR3_Blood_plasma_cfDNA	Amplitude	0.0579105133229716	0.695820689326039	48	0.888151804255006
1605	WGS_Mut_highest_VAF_BM_cells	Amplitude	0.0546556248064051	0.766390141315334	32	0.916511692454449
1606	WGS_Mut_highest_VAF_Blood_plasma_cfDNA	Amplitude	0.313126140973369	0.0302319896950243	48	0.219010337573036
1607	WGS_Evidence_of_Disease_BM_cells	Amplitude	-0.321591837385408	0.0726792102034381	32	0.375328458662531
1608	WGS_Evidence_of_Disease_Blood_plasma_cfDNA	Amplitude	0.11165462515789	0.44992378871622	48	0.748811204514681
1609	Num_days_to_closest_relapse	Amplitude	-0.184415584415584	0.423566214305021	21	0.733503053801487
1610	BM_Mutation_Count	Amplitude	-0.000366568914956012	0.998411315716591	32	1
1611	Blood_Mutation_Count	Amplitude	0.0264336309701928	0.858455034440114	48	0.941839313584517
1612	WGS_Evidence_of_Disease_Blood_plasma_cfDNA_Relaxed	Amplitude	0.113365984198701	0.442964243460058	48	0.745063871069337
1613	Zscore.Midpoint	Zscore.Coverage	0.222644376899696	0.128252747309324	48	0.438194989990141
1614	Zscore.Amplitude	Zscore.Coverage	-0.243161094224924	0.0958405285287953	48	0.421074964347319
1615	WGS_Tumor_Fraction_BM_cells	Zscore.Coverage	0.0968096874771611	0.598130531109467	32	0.831123234639149
1616	WGS_Tumor_Fraction_Blood_plasma_cfDNA	Zscore.Coverage	-0.61849179758606	2.80165549360056e-06	48	6.37745263674865e-05
1617	WGS_IGH_MYC_BM_cells	Zscore.Coverage	-0.204249620520421	0.262154803180112	32	0.604703746002124
1618	WGS_IGH_FGFR3_BM_cells	Zscore.Coverage	0.209733806990484	0.249279861996475	32	0.583564494254265
1619	WGS_IGH_FGFR3_Blood_plasma_cfDNA	Zscore.Coverage	-0.00526459212027014	0.971670733335029	48	0.992320170407084
1620	WGS_Mut_highest_VAF_BM_cells	Zscore.Coverage	0.0722864715181487	0.694201274897849	32	0.888151804255006
1621	WGS_Mut_highest_VAF_Blood_plasma_cfDNA	Zscore.Coverage	-0.329185721944194	0.0223343131117284	48	0.179713310154838
1622	WGS_Evidence_of_Disease_BM_cells	Zscore.Coverage	0.12584028419429	0.492540326801812	32	0.768446894628373
1623	WGS_Evidence_of_Disease_Blood_plasma_cfDNA	Zscore.Coverage	-0.427477707747351	0.00244152950357668	48	0.0317582409111854
1624	Num_days_to_closest_relapse	Zscore.Coverage	0.0337662337662338	0.884472312467391	21	0.951224899265211
1625	BM_Mutation_Count	Zscore.Coverage	0.208577712609971	0.251958416765026	32	0.587087813974734
1626	Blood_Mutation_Count	Zscore.Coverage	-0.326973702185711	0.0233063603005812	48	0.181621636576601
1627	WGS_Evidence_of_Disease_Blood_plasma_cfDNA_Relaxed	Zscore.Coverage	-0.289337064148923	0.0460826386417557	48	0.278179225296304
1628	Zscore.Amplitude	Zscore.Midpoint	-0.000434216239687364	0.997662969778257	48	1
1629	WGS_Tumor_Fraction_BM_cells	Zscore.Midpoint	0.0410707765054623	0.823393974932084	32	0.936536210803751
1630	WGS_Tumor_Fraction_Blood_plasma_cfDNA	Zscore.Midpoint	-0.17633965577243	0.230553024777567	48	0.558753325815027
1631	WGS_IGH_MYC_BM_cells	Zscore.Midpoint	-0.301511344577764	0.0935364703433237	32	0.421074964347319
1632	WGS_IGH_FGFR3_BM_cells	Zscore.Midpoint	0.167787045592387	0.358663391510457	32	0.690197627712003
1633	WGS_IGH_FGFR3_Blood_plasma_cfDNA	Zscore.Midpoint	-0.0263229606013507	0.859041631330314	48	0.941839313584517
1634	WGS_Mut_highest_VAF_BM_cells	Zscore.Midpoint	0.355163612093235	0.0460708124068974	32	0.278179225296304
1635	WGS_Mut_highest_VAF_Blood_plasma_cfDNA	Zscore.Midpoint	0.18172308067431	0.216402610588423	48	0.546505630367972
1636	WGS_Evidence_of_Disease_BM_cells	Zscore.Midpoint	0.25168056838858	0.164661814587498	32	0.49114644695926
1637	WGS_Evidence_of_Disease_Blood_plasma_cfDNA	Zscore.Midpoint	-0.0510421143578926	0.730445286881143	48	0.903912980189111
1638	Num_days_to_closest_relapse	Zscore.Midpoint	-0.461038961038961	0.0354197866144352	21	0.235677810934511
1639	BM_Mutation_Count	Zscore.Midpoint	0.395894428152493	0.0249000506261838	32	0.191453722592436
1640	Blood_Mutation_Count	Zscore.Midpoint	-0.0257280104309474	0.862196385317096	48	0.943453350157227
1641	WGS_Evidence_of_Disease_Blood_plasma_cfDNA_Relaxed	Zscore.Midpoint	0.0693732142111453	0.639407354681273	48	0.860446060693966
1642	WGS_Tumor_Fraction_BM_cells	Zscore.Amplitude	-0.0392372596971827	0.831162781896822	32	0.939255642742543
1643	WGS_Tumor_Fraction_Blood_plasma_cfDNA	Zscore.Amplitude	0.176882573431828	0.229097807804165	48	0.558753325815027
1644	WGS_IGH_MYC_BM_cells	Zscore.Amplitude	0.0291785172172029	0.874043017786121	32	0.948021580420056
1645	WGS_IGH_FGFR3_BM_cells	Zscore.Amplitude	0.139822537993656	0.445315631610228	32	0.745063871069337
1646	WGS_IGH_FGFR3_Blood_plasma_cfDNA	Zscore.Amplitude	0.0579105133229716	0.695820689326039	48	0.888151804255006
1647	WGS_Mut_highest_VAF_BM_cells	Zscore.Amplitude	0.0546556248064051	0.766390141315334	32	0.916511692454449
1648	WGS_Mut_highest_VAF_Blood_plasma_cfDNA	Zscore.Amplitude	0.313126140973369	0.0302319896950243	48	0.219010337573036
1649	WGS_Evidence_of_Disease_BM_cells	Zscore.Amplitude	-0.321591837385408	0.0726792102034381	32	0.375328458662531
1650	WGS_Evidence_of_Disease_Blood_plasma_cfDNA	Zscore.Amplitude	0.11165462515789	0.44992378871622	48	0.748811204514681
1651	Num_days_to_closest_relapse	Zscore.Amplitude	-0.184415584415584	0.423566214305021	21	0.733503053801487
1652	BM_Mutation_Count	Zscore.Amplitude	-0.000366568914956012	0.998411315716591	32	1
1653	Blood_Mutation_Count	Zscore.Amplitude	0.0264336309701928	0.858455034440114	48	0.941839313584517
1654	WGS_Evidence_of_Disease_Blood_plasma_cfDNA_Relaxed	Zscore.Amplitude	0.113365984198701	0.442964243460058	48	0.745063871069337
1655	WGS_Tumor_Fraction_Blood_plasma_cfDNA	WGS_Tumor_Fraction_BM_cells	0.135680243812688	0.459044573192128	32	0.74980787386784
1656	WGS_IGH_MYC_BM_cells	WGS_Tumor_Fraction_BM_cells	-0.067942595286657	0.698160647498622	35	0.888151804255006
1657	WGS_IGH_FGFR3_BM_cells	WGS_Tumor_Fraction_BM_cells	0.353547385083127	0.0372079472246662	35	0.242480562942026
1658	WGS_IGH_FGFR3_Blood_plasma_cfDNA	WGS_Tumor_Fraction_BM_cells	0.223784012635338	0.218234662721331	32	0.546505630367972
1659	WGS_Mut_highest_VAF_BM_cells	WGS_Tumor_Fraction_BM_cells	0.302227289866706	0.0776322391970581	35	0.388576684357164
1660	WGS_Mut_highest_VAF_Blood_plasma_cfDNA	WGS_Tumor_Fraction_BM_cells	0.0426704129180929	0.816629508006292	32	0.93493636630987
1661	WGS_Evidence_of_Disease_BM_cells	WGS_Tumor_Fraction_BM_cells	0.365738674223924	0.0307230537587586	35	0.220543082998558
1662	WGS_Evidence_of_Disease_Blood_plasma_cfDNA	WGS_Tumor_Fraction_BM_cells	0.16070278522711	0.379599537544519	32	0.700192726623729
1663	Num_days_to_closest_relapse	WGS_Tumor_Fraction_BM_cells	-0.526470588235294	0.0361665149722454	16	0.239724409586148
1664	BM_Mutation_Count	WGS_Tumor_Fraction_BM_cells	0.441019910839115	0.00800563709016133	35	0.0876566592783488
1665	Blood_Mutation_Count	WGS_Tumor_Fraction_BM_cells	0.195287437477905	0.284117353342942	32	0.621222667297551
1666	WGS_Evidence_of_Disease_Blood_plasma_cfDNA_Relaxed	WGS_Tumor_Fraction_BM_cells	0.161906897422233	0.375991640142581	32	0.700192726623729
1667	WGS_IGH_MYC_BM_cells	WGS_Tumor_Fraction_Blood_plasma_cfDNA	0.126440241274546	0.490463112350354	32	0.768446894628373
1668	WGS_IGH_FGFR3_BM_cells	WGS_Tumor_Fraction_Blood_plasma_cfDNA	0.139822537993656	0.445315631610228	32	0.745063871069337
1669	WGS_IGH_FGFR3_Blood_plasma_cfDNA	WGS_Tumor_Fraction_Blood_plasma_cfDNA	0.163246664462047	0.267581076290555	48	0.608349371615673
1670	WGS_Mut_highest_VAF_BM_cells	WGS_Tumor_Fraction_Blood_plasma_cfDNA	0.116951283187899	0.523832893650563	32	0.787993448502843
1671	WGS_Mut_highest_VAF_Blood_plasma_cfDNA	WGS_Tumor_Fraction_Blood_plasma_cfDNA	0.528575056746552	0.000112532593562253	48	0.00204927775644946
1672	WGS_Evidence_of_Disease_BM_cells	WGS_Tumor_Fraction_Blood_plasma_cfDNA	-0.293627329786677	0.102868129818067	32	0.432538657985815
1673	WGS_Evidence_of_Disease_Blood_plasma_cfDNA	WGS_Tumor_Fraction_Blood_plasma_cfDNA	0.6669186351796	2.27065418467731e-07	48	5.38113936916678e-06
1674	Num_days_to_closest_relapse	WGS_Tumor_Fraction_Blood_plasma_cfDNA	-0.265279808171253	0.245155696245275	21	0.577812767044458
1675	BM_Mutation_Count	WGS_Tumor_Fraction_Blood_plasma_cfDNA	0.0571847507331378	0.755899381064363	32	0.913620879670611
1676	Blood_Mutation_Count	WGS_Tumor_Fraction_Blood_plasma_cfDNA	0.520780752302473	0.000147801173741691	48	0.00260914316911352
1677	WGS_Evidence_of_Disease_Blood_plasma_cfDNA_Relaxed	WGS_Tumor_Fraction_Blood_plasma_cfDNA	0.517901632050108	0.000163189046790801	48	0.00265727069854718
1678	WGS_IGH_FGFR3_BM_cells	WGS_IGH_MYC_BM_cells	-0.0422200330920749	0.809699975888248	35	0.932610491535732
1679	WGS_IGH_FGFR3_Blood_plasma_cfDNA	WGS_IGH_MYC_BM_cells	-0.032258064516129	0.860871845490304	32	0.943197145470694
1680	WGS_Mut_highest_VAF_BM_cells	WGS_IGH_MYC_BM_cells	-0.169596508745159	0.330062752648067	35	0.665335923909096
1681	WGS_Mut_highest_VAF_Blood_plasma_cfDNA	WGS_IGH_MYC_BM_cells	-0.102305889130264	0.577411562523535	32	0.820133007525217
1682	WGS_Evidence_of_Disease_BM_cells	WGS_IGH_MYC_BM_cells	0.0422200330920749	0.809699975888248	35	0.932610491535732
1683	WGS_Evidence_of_Disease_Blood_plasma_cfDNA	WGS_IGH_MYC_BM_cells	0.121089869924121	0.509144222500614	32	0.778319803771485
1684	BM_Mutation_Count	WGS_IGH_MYC_BM_cells	0.135847122162265	0.436502861708173	35	0.743257825546397
1685	Blood_Mutation_Count	WGS_IGH_MYC_BM_cells	0.058362383138366	0.751028996497441	32	0.913620879670611
1686	WGS_Evidence_of_Disease_Blood_plasma_cfDNA_Relaxed	WGS_IGH_MYC_BM_cells	0.112350882940971	0.540398921625141	32	0.792319642684847
1687	WGS_IGH_FGFR3_Blood_plasma_cfDNA	WGS_IGH_FGFR3_BM_cells	0.695608343640252	9.89189451172656e-06	32	0.000213912218816087
1688	WGS_Mut_highest_VAF_BM_cells	WGS_IGH_FGFR3_BM_cells	0.0576598232822478	0.742151582626766	35	0.907381623868247
1689	WGS_Mut_highest_VAF_Blood_plasma_cfDNA	WGS_IGH_FGFR3_BM_cells	0.174650353827582	0.339052305775822	32	0.671325379893699
1690	WGS_Evidence_of_Disease_BM_cells	WGS_IGH_FGFR3_BM_cells	0.0606060606060606	0.729457795261145	35	0.903912980189111
1691	WGS_Evidence_of_Disease_Blood_plasma_cfDNA	WGS_IGH_FGFR3_BM_cells	0.174077655955698	0.340663272885012	32	0.671325379893699
1692	Num_days_to_closest_relapse	WGS_IGH_FGFR3_BM_cells	-0.327968024676315	0.214933613658009	16	0.546505630367972
1693	BM_Mutation_Count	WGS_IGH_FGFR3_BM_cells	0.158442358560878	0.363309876947715	35	0.693146756907647
1694	Blood_Mutation_Count	WGS_IGH_FGFR3_BM_cells	0.230728333117163	0.203909040884963	32	0.531439010573169
1695	WGS_Evidence_of_Disease_Blood_plasma_cfDNA_Relaxed	WGS_IGH_FGFR3_BM_cells	0.16151457061745	0.377164961289061	32	0.700192726623729
1696	WGS_Mut_highest_VAF_BM_cells	WGS_IGH_FGFR3_Blood_plasma_cfDNA	-0.166328613771733	0.362916135725559	32	0.693146756907647
1697	WGS_Mut_highest_VAF_Blood_plasma_cfDNA	WGS_IGH_FGFR3_Blood_plasma_cfDNA	0.256154547169469	0.0788561156505323	48	0.392014597917876
1698	WGS_Evidence_of_Disease_BM_cells	WGS_IGH_FGFR3_Blood_plasma_cfDNA	0.0463738895760168	0.801018852783865	32	0.930666632180045
1699	WGS_Evidence_of_Disease_Blood_plasma_cfDNA	WGS_IGH_FGFR3_Blood_plasma_cfDNA	0.103142124625879	0.485416605552097	48	0.766214167522927
1700	Num_days_to_closest_relapse	WGS_IGH_FGFR3_Blood_plasma_cfDNA	-0.110782341881399	0.632608635632552	21	0.856348153086319
1701	BM_Mutation_Count	WGS_IGH_FGFR3_Blood_plasma_cfDNA	0.0486308620286716	0.791541852153563	32	0.928247205576879
1702	Blood_Mutation_Count	WGS_IGH_FGFR3_Blood_plasma_cfDNA	0.215854134971242	0.140617779961189	48	0.460736286615259
1703	WGS_Evidence_of_Disease_Blood_plasma_cfDNA_Relaxed	WGS_IGH_FGFR3_Blood_plasma_cfDNA	0.0888973315814937	0.547936295084656	48	0.79591082325479
1704	WGS_Mut_highest_VAF_Blood_plasma_cfDNA	WGS_Mut_highest_VAF_BM_cells	0.291185610957518	0.105896049066148	32	0.43737705921395
1705	WGS_Evidence_of_Disease_BM_cells	WGS_Mut_highest_VAF_BM_cells	0.243452587191713	0.158751098747909	35	0.482307250160785
1706	WGS_Evidence_of_Disease_Blood_plasma_cfDNA	WGS_Mut_highest_VAF_BM_cells	0.0585339390369967	0.750320265414966	32	0.913479281610057
1707	Num_days_to_closest_relapse	WGS_Mut_highest_VAF_BM_cells	-0.468708925710828	0.0670551891985767	16	0.358041596646721
1708	BM_Mutation_Count	WGS_Mut_highest_VAF_BM_cells	0.401973369381883	0.0166799105066433	35	0.148733323516217
1709	Blood_Mutation_Count	WGS_Mut_highest_VAF_BM_cells	0.326494433661148	0.0681831522357332	32	0.360724322225745
1710	WGS_Evidence_of_Disease_Blood_plasma_cfDNA_Relaxed	WGS_Mut_highest_VAF_BM_cells	0.104596224251216	0.568873517705629	32	0.811336509176206
1711	WGS_Evidence_of_Disease_BM_cells	WGS_Mut_highest_VAF_Blood_plasma_cfDNA	-0.367684955426489	0.0384204655549807	32	0.24709072643166
1712	WGS_Evidence_of_Disease_Blood_plasma_cfDNA	WGS_Mut_highest_VAF_Blood_plasma_cfDNA	0.402731428767254	0.00454085491616807	48	0.0557140354962465
1713	Num_days_to_closest_relapse	WGS_Mut_highest_VAF_Blood_plasma_cfDNA	-0.498207932187972	0.0215302570518485	21	0.17487016290938
1714	BM_Mutation_Count	WGS_Mut_highest_VAF_Blood_plasma_cfDNA	0.181704493649818	0.319591305580558	32	0.654311193673805
1715	Blood_Mutation_Count	WGS_Mut_highest_VAF_Blood_plasma_cfDNA	0.503071104709629	0.000268088053273718	48	0.00415842262277827
1716	WGS_Evidence_of_Disease_Blood_plasma_cfDNA_Relaxed	WGS_Mut_highest_VAF_Blood_plasma_cfDNA	0.347110838479163	0.0156427892677589	48	0.143946943793738
1717	WGS_Evidence_of_Disease_Blood_plasma_cfDNA	WGS_Evidence_of_Disease_BM_cells	-0.174077655955698	0.340663272885012	32	0.671325379893699
1718	BM_Mutation_Count	WGS_Evidence_of_Disease_BM_cells	0.39001195953447	0.0205520470106826	35	0.169309720611814
1719	Blood_Mutation_Count	WGS_Evidence_of_Disease_BM_cells	-0.0839012120426049	0.648001496656866	32	0.861677624301597
1720	WGS_Evidence_of_Disease_Blood_plasma_cfDNA_Relaxed	WGS_Evidence_of_Disease_BM_cells	-0.16151457061745	0.377164961289061	32	0.700192726623729
1721	Num_days_to_closest_relapse	WGS_Evidence_of_Disease_Blood_plasma_cfDNA	-0.440587842613506	0.0456079479462592	21	0.278179225296304
1722	BM_Mutation_Count	WGS_Evidence_of_Disease_Blood_plasma_cfDNA	0.306683743762772	0.0877738878818646	32	0.421074964347319
1723	Blood_Mutation_Count	WGS_Evidence_of_Disease_Blood_plasma_cfDNA	0.558288277109817	3.73497754790897e-05	48	0.000734262631577559
1724	WGS_Evidence_of_Disease_Blood_plasma_cfDNA_Relaxed	WGS_Evidence_of_Disease_Blood_plasma_cfDNA	0.861891607371335	3.5527136788005e-15	48	1.0417279092076e-13
1725	BM_Mutation_Count	Num_days_to_closest_relapse	-0.591176470588235	0.0158755795556416	16	0.14455132963821
1726	Blood_Mutation_Count	Num_days_to_closest_relapse	-0.371428571428571	0.0973583732594958	21	0.421074964347319
1727	WGS_Evidence_of_Disease_Blood_plasma_cfDNA_Relaxed	Num_days_to_closest_relapse	-0.375059803843774	0.093876138440367	21	0.421074964347319
1728	Blood_Mutation_Count	BM_Mutation_Count	0.396114015044638	0.0248126775457433	32	0.191453722592436
1729	WGS_Evidence_of_Disease_Blood_plasma_cfDNA_Relaxed	BM_Mutation_Count	0.387681308371466	0.0283541441681576	32	0.210369924620925
1730	WGS_Evidence_of_Disease_Blood_plasma_cfDNA_Relaxed	Blood_Mutation_Count	0.698827196345857	3.31891196747591e-08	48	8.08692634328638e-07
