## Supplementary Table 7 for "Cell-free DNA Whole Genome Sequencing for Non-Invasive Minimal Residual Disease Detection in Multiple Myeloma"

### Sheet: Correlations
Feature	ρ (Spearman)	p-value	ρ²
BM-derived cumulative VAF (cVAF)	1	5.51146e-06	1
BM Sites + cVAF Z-score	0.995825	1.54245e-08	0.991667
BM-derived cVAF z-score	0.983333	4.96032e-05	0.966944
BM-derived proportion mutant sites detected z-score	0.983333	4.96032e-05	0.966944
BM-derived cVAF model probability	0.979088	4.26632e-06	0.958613
BM Sites Z-score	0.96624	2.25207e-05	0.933621
Blood-derived proportion sites model probability	0.845196	0.0041166	0.714356
Blood-derived proportion mutant sites detected z-score	0.845196	0.0041166	0.714356
Blood cVAF Z-score	0.783333	0.0172233	0.613611
Blood-derived cVAF z-score	0.783333	0.0172233	0.613611
Midpoint.Coverage	-0.6	0.0967978	0.36
Midpoint.normalized	-0.6	0.0967978	0.36
Zscore.Midpoint	-0.6	0.0967978	0.36
All Mut. Features	-0.583333	0.107997	0.340278
Fragment-size score	0.533333	0.147525	0.284444
Amplitude	0.4	0.291193	0.16
Zscore.Amplitude	0.4	0.291193	0.16
Short-fragment proportion	-0.383333	0.3125	0.146944
Blood cVAF	0.25	0.520635	0.0625
Blood-derived cumulative VAF (cVAF)	0.25	0.520635	0.0625
Mean Coverage Only	0.2	0.613404	0.04
MM regulatory coverage	-0.2	0.613404	0.04
Zscore.Coverage	-0.2	0.613404	0.04
Blood-derived combined model probability	0.0833333	0.843182	0.00694444
CNA tumour fraction (ichorCNA)	0.0166667	0.98157	0.000277778

### Sheet: Scored Data
LOD	detect_rate_BM	detect_rate_blood	zscore_BM	zscore_blood	z_score_detection_rate_BM	z_score_detection_rate_blood	Mean.Coverage	Midpoint.Coverage	Midpoint.normalized	Amplitude	Zscore.Coverage	Zscore.Midpoint	Zscore.Amplitude	Threshold.Coverage	Threshold.Midpoint	Threshold.Amplitude	Proportion.Short	FS	WGS_Tumor_Fraction_Blood_plasma_cfDNA	BM_zscore_only_sites_prob	BM_zscore_only_sites_call	BM_zscore_only_detection_rate_prob	BM_zscore_only_detection_rate_call	BM_rate_only_prob	BM_rate_only_call	BM_base_prob	BM_base_call	BM_base_zscore_prob	BM_base_zscore_call	BM_plus_fragment_prob	BM_plus_fragment_call	BM_plus_fragment_min_prob	BM_plus_fragment_min_call	Blood_zscore_only_sites_prob	Blood_zscore_only_sites_call	Blood_zscore_only_detection_rate_prob	Blood_zscore_only_detection_rate_call	Blood_rate_only_prob	Blood_rate_only_call	Blood_base_prob	Blood_base_call	Blood_base_zscore_prob	Blood_base_zscore_call	Blood_plus_fragment_prob	Blood_plus_fragment_call	Blood_plus_fragment_min_prob	Blood_plus_fragment_min_call	Fragmentomics_full_prob	Fragmentomics_full_call	Fragmentomics_min_prob	Fragmentomics_min_call	Fragmentomics_FS_only_prob	Fragmentomics_FS_only_call	Fragmentomics_mean_coverage_only_prob	Fragmentomics_mean_coverage_only_call	Fragmentomics_prop_short_only_prob	Fragmentomics_prop_short_only_call	Fragmentomics_tumor_fraction_only_prob	Fragmentomics_tumor_fraction_only_call
0.0087	8.73652e-05	0.00518481	-2.47867	6.93069	-1.56144	8.82816	0.989193	0.978598	0.989405	0.0124565	-0.398441	0.188788	-0.697218	FALSE	FALSE	FALSE	0.196169	-0.544133	0.03753	0.044764	0	0.149122	0	0.137373	0	0.136655	0	0.121159	0	0.439468	0	0.429697	0	0.37805	0	0.523165	0	0.25574	0	0.0940003	0	0.481646	0	0.0472456	0	0.0803083	0	0.268104	0	0.544895	1	0.511691	1	0.539766	1	0.534956	1	0.512142	0
0.0113127	0.000216723	0.00457258	-0.323462	6.18149	4.0212	10.1473	0.9763	1.00476	1.02846	0.0125971	-1.74775	1.59371	-0.689947	FALSE	FALSE	FALSE	0.190051	-0.5599	0.04398	0.256599	0	0.559462	1	0.196297	0	0.277248	0	0.382168	0	0.440691	0	0.434464	0	0.362326	0	0.52445	1	0.251529	0	0.0683376	0	0.477326	0	0.154002	0	0.118746	0	0.465366	1	0.695178	1	0.506201	0	0.694362	1	0.531141	1	0.51726	0
0.0217635	0.000219595	0.0052612	-0.592824	6.75187	5.05896	11.3626	0.982003	1.03407	1.05207	0.0175032	-1.15086	2.4432	-0.43637	FALSE	FALSE	FALSE	0.20021	-0.543576	0.03902	0.211937	0	0.647286	1	0.197799	0	0.278066	0	0.388301	0	0.440719	0	0.434759	0	0.374272	0	0.525633	1	0.256269	0	0.0601253	0	0.480615	0	0.0597397	0	0.0758878	0	0.33594	0	0.635098	1	0.511885	1	0.629041	1	0.537473	1	0.513325	0
0.0348269	0.000293942	0.00566941	-0.0532128	5.9201	4.74202	11.9631	0.98617	0.979546	0.993376	0.0084764	-0.71478	0.331643	-0.902933	FALSE	FALSE	FALSE	0.202848	-0.536324	0.03899	0.307182	0	0.621212	1	0.239704	0	0.320887	0	0.428111	1	0.441422	0	0.435472	0	0.356907	0	0.526217	1	0.259106	0	0.051252	0	0.475819	0	0.0337552	0	0.0493995	0	0.279531	0	0.586447	1	0.514409	1	0.577962	1	0.539115	1	0.513301	0
0.0609538	0.000799779	0.00574502	7.08656	7.08458	20.2113	10.237	0.993432	0.994966	1.00153	0.00950578	0.0451269	0.62516	-0.849728	FALSE	FALSE	FALSE	0.197756	-0.54563	0.03831	0.996987	1	0.997484	1	0.6267	1	0.896371	1	0.986761	1	0.446214	1	0.450518	1	0.381313	0	0.524537	1	0.259634	0	0.0769685	0	0.482534	0	0.0253074	0	0.0479402	0	0.211942	0	0.489424	0	0.511169	1	0.485515	0	0.535944	1	0.512761	0
0.113208	0.00131553	0.00537589	15.5689	7.25093	37.7447	10.1893	0.980232	0.99724	1.01701	0.0102383	-1.33623	1.18185	-0.811866	FALSE	FALSE	FALSE	0.197938	-0.542168	0.03834	0.999999	1	0.999995	1	0.902317	1	0.99566	1	0.999937	1	0.451111	1	0.467567	1	0.384853	0	0.524491	1	0.257064	0	0.0773754	0	0.483494	0	0.0932836	0	0.113114	0	0.377754	0	0.656631	1	0.512375	1	0.649977	1	0.536058	1	0.512785	0
0.217715	0.00245687	0.00520477	33.2208	7.25093	80.1307	11.7422	0.98305	0.951576	0.968526	0.0197251	-1.04133	-0.562353	-0.321529	FALSE	FALSE	FALSE	0.195963	-0.541968	0.03981	1	1	1	1	0.997519	1	0.999997	1	1	1	0.461979	1	0.506347	1	0.384853	0	0.526002	1	0.255878	0	0.0586547	0	0.483494	0	0.0600704	0	0.0693399	0	0.355581	0	0.623013	1	0.512444	1	0.616432	1	0.534827	1	0.513952	0
0.426731	0.00427482	0.00511078	65.4334	8.33223	147.659	13.7239	0.982698	0.959344	0.976646	0.0307464	-1.07821	-0.270211	0.248121	FALSE	FALSE	FALSE	0.190987	-0.541491	0.03624	1	1	1	1	0.999994	1	1	1	1	1	0.47936	1	0.570549	1	0.408142	0	0.52793	1	0.255229	0	0.0453689	0	0.489736	0	0.0436624	0	0.0529129	0	0.390629	0	0.627476	1	0.51261	1	0.620696	1	0.531725	1	0.511118	0
0.688	0.00688197	0.00556676	104.509	9.57989	265.58	13.6621	0.976562	0.960428	0.983866	0.0169074	-1.72034	-0.0104658	-0.467163	FALSE	FALSE	FALSE	0.183751	-0.542646	0.04092	1	1	1	1	1	1	1	1	1	1	0.504364	1	0.662247	1	0.435529	0	0.52787	1	0.258391	0	0.0524416	0	0.496943	0	0.130604	0	0.0919944	0	0.541679	1	0.698061	1	0.512208	1	0.691504	1	0.527209	1	0.514833	0
